# An Integrative Polygenic and Epigenetic Risk Score for Overweight-Related Hypertension in Chinese Population

**DOI:** 10.1101/2025.01.13.25320495

**Authors:** Yaning Zhang, Qiwen Zheng, Qili Qian, Na Yuan, Tianzi Liu, Xingjian Gao, Xiu Fan, Youkun Bi, Guangju Ji, Peilin Jia, Sijia Wang, Fan Liu, Changqing Zeng

## Abstract

Overweight-related hypertension (OrH), defined by the coexistence of excess body weight and hypertension (HTN), is an increasing health concern elevating cardiovascular disease risks. This study evaluates the prediction performance of polygenic risk scores (PRS) and methylation risk scores (MRS) for OrH in 7,605 Chinese participants from two cohorts: the Chinese Academy of Sciences (CAS) and the National Survey of Physical Traits (NSPT). In CAS cohort, which predominantly consists of academics, males showed significantly higher prevalence of obesity, hypertension (HTN), and OrH, along with worse metabolic syndrome indicators, compared to females. This disparity was less pronounced in NSPT cohort and in broader Chinese studies. Among ten PRS methods, PRScsx was the most effective, enhancing prediction accuracy for obesity (AUC = 0.75), HTN (AUC = 0.74), and OrH (AUC = 0.75), compared to baseline models using only age and sex (AUC = 0.55–0.71). Similarly, Lasso-based MRS models improved prediction accuracies for obesity (AUC = 0.70), HTN (AUC = 0.73), and OrH (AUC = 0.78). Combining PRS and MRS further boosted prediction accuracy to the AUC of 0.77, 0.76, and 0.80, respectively. These models stratified individuals into high (> 0.6) or low (< 0.1) risk categories, covering 59.95% for obesity, 31.75% for HTN, and 43.89% for OrH, respectively. Our findings highlight a higher OrH risk among male academics, emphasize the influence of metabolic and lifestyle factors on MRS predictions, and highlight the value of multi-omics approaches in enhancing risk stratification.

**Highlights:** Polygenic risk scores and methylation risk scores were systematically evaluated in predicting the risk of obesity, hypertension, and overweight related hypertension in Chinese participants. PRScsx demonstrated robust accuracy in PRS profiling, while Lasso-based MRS showed superior performance in MRS profiling. Moreover, integrating multi-omics analyses further improved disease risk profiling for these conditions, highlighting their potential for personalized care and prevention strategies.

Gender disparity in the prevalence of metabolism-related disorders largely changed in recent three decades in China. Male to female prevalence ratio for obesity, hypertension, and overweight related hypertension reached striking high as 3.8, 2.9 and 4.7 among academics. These differences are likely influenced by the complex interplay among epigenetic factors, lifestyle and metabolic health.

## supplementary matrial for "An Integrative Polygenic and Epigenetic Risk Score for Overweight-Related Hypertension in Chinese Population" (part 1 of 2)

### Sheet: TableS1
	Table S1 Summary of BMI, SBP and DBP associated SNPs from GWAS Catalog
	PMID	Trait	Gene	SNP	Chr	Pos	Risk Allele	Beta	P
	20966902	BMI	RAD23B - LINC01509	rs817858	9	107363530	G	0.04	7e-06
	20966902	BMI	SEPTIN9 - LINC01987	rs9906155	17	77705615	T	0.05	9e-06
	20966902	BMI	LINC01739	rs17124318	1	63015059	C	0.07	6e-07
	20966902	BMI	KCNE4	rs1440072	2	223072020	C	0.06	4e-06
	20966902	BMI	ZNF804B	rs1406503	7	88931564	C	0.07	9e-06
	20966902	BMI	ANKS1B	rs2373011	12	99567571	C	0.03	9e-06
	22446040	BMI	GRIK1	rs933117	21	29728478	A	-0.8491	6e-06
	22446040	BMI	ROPN1L	rs2967951	5	10463995	T	0.8064	1e-06
	22446040	BMI	MARCHF6	rs2607292	5	10372506	T	0.7684	4e-06
	26865924	BMI	DGKI	rs10234581	7	137720035	C	NA	2e-06
	26865924	BMI	OR5M5P - OR5M11	rs2187511	11	56539377	G	NA	1e-06
	26865924	BMI	NRXN3	rs17835706	14	78743066	G	NA	2e-06
	26865924	BMI	BCL2L2-PABPN1 - SLC22A17	rs12882406	14	23343028	C	NA	3e-06
	32700739	BMI	ERBB3	rs705708	12	56095129	A	-0.065	1e-08
	24827717	BMI	EIF2AK4	rs4432245	15	40032280	C	NA	1e-06
	29615537	BMI	POC5 - SLC25A5P9	rs7715806	5	75738562	G	0.6861	2e-06
	29615537	BMI	NKAIN1 - SNRNP40	rs7549339	1	31249319	A	0.77	9e-06
	29615537	BMI	RBM19 - HAUS8P1	rs11066861	12	113982465	A	-1.274	3e-06
	32653958	BMI	PIK3C2B	rs12092943	1	204465799	G	0.3632	1e-06
	32653958	BMI	LINC02360	rs1388865	4	11759262	C	0.3448	5e-06
	32653958	BMI	NDUFC2-KCTD14 - ALG8	rs606164	11	78091879	G	-0.4025	2e-06
	31888951	BMI	NEGR1	rs1620977	1	72263459	A	0.5819	3e-06
	31888951	BMI	ADAMTS16	rs871122	5	5192748	T	0.6837	8e-06
	31888951	BMI	FUT9	rs4839813	6	96117286	T	0.8755	3e-06
	31888951	BMI	TDH	rs2060457	8	11355741	T	0.5584	6e-07
	31888951	BMI	U3 - LINC02652	rs10733990	10	28415284	A	0.5857	1e-06
	31888951	BMI	NCKAP5L	rs10875969	12	49812940	A	0.505	8e-06
	31888951	BMI	FTO	rs1558902	16	53769662	A	0.6007	2e-07
	33209044	BMI	ADGRL4	rs11162584	1	78979021	A	0.325	2e-07
	33209044	BMI	LINC01875 - TMEM18	rs6760543	2	622388	G	-0.432	5e-07
	33209044	BMI	HSPA5-DT	rs828104	9	125252356	G	0.225	6e-07
	33209044	BMI	FTO	rs56137030	16	53791993	A	0.382	3e-08
	20397748	BMI	LAMA2 - ARHGAP18	rs2275215	6	129540247	T	-0.09	4e-07
	20397748	BMI	MANCR	rs10458787	10	4613373	G	0.09	1e-06
	21701570	BMI	TMEM212-AS1	rs6794092	3	171840554	G	0.167	2e-06
	21701570	BMI	MFAP3	rs2033195	5	154130036	C	0.094	6e-06
	24064335	BMI	RPS3AP49 - RNU4-17P	rs6567160	18	60161902	C	0.09	8e-19
	24064335	BMI	FTO	rs62033400	16	53777876	G	0.08	2e-14
	24064335	BMI	LINC01875 - TMEM18	rs939583	2	622531	C	-0.07	1e-07
	24348519	BMI	RN7SL342P - ENTR1P1	rs12964056	18	60006567	A	-4.98	7e-07
	24348519	BMI	CCK	rs8192472	3	42258378	A	-4.85	1e-06
	24348519	BMI	FTO	rs8050136	16	53782363	A	5.26	1e-07
	25133637	BMI	SLC24A5	rs1426654	15	48134287	A	0.484	4e-07
	25133637	BMI	RPL7P20 - RPLP0P9	rs955423	5	166292645	A	0.335	3e-07
	25133637	BMI	COL25A1	rs3096490	4	109057975	G	0.317	5e-07
	25133637	BMI	SLC24A5	rs1426654	15	48134287	A	0.325	8e-07
	27455349	BMI	ATP6V0E1 - Y_RNA	rs12513649	5	173045049	G	0.041	5e-14
	30239722	BMI	SQOR - MTND5P40	rs12439798	15	46292589	T	0.0127	1e-13
	30239722	BMI	GPRC5B - GPR139	rs12446632	16	19924067	A	-0.0353	3e-50
	30239722	BMI	NLRC3	rs12448257	16	3549655	A	0.0161	9e-16
	30239722	BMI	VN2R10P - ADAMTS18	rs12449219	16	77228046	C	-0.0164	1e-10
	30239722	BMI	BPTF	rs12449442	17	67951524	A	0.0149	2e-13
	30239722	BMI	BCL2	rs12454712	18	63178651	T	-0.0136	1e-14
	30239722	BMI	C19orf12 - CCNE1	rs12462975	19	29781295	A	0.0193	1e-25
	30239722	BMI	CDKN2AIPNLP2 - DPYSL5	rs12470698	2	26840393	A	0.0103	2e-09
	30239722	BMI	CPSF6 - C1GALT1P1	rs650198	12	69280815	T	-0.0137	6e-13
	30239722	BMI	SUGP1	rs6511027	19	19281042	T	-0.017	1e-14
	30239722	BMI	TCEA2	rs6512302	20	64060197	C	0.0134	2e-11
	30239722	BMI	ANKS1B	rs651548	12	99166405	A	0.0146	2e-16
	30239722	BMI	C12orf42	rs6539064	12	103312976	C	0.0194	1e-23
	30239722	BMI	LINC01774 - TFDP1P1	rs6540498	1	209034932	A	-0.0126	1e-10
	30239722	BMI	LINC01122 - LINC01793	rs6545714	2	59080590	A	-0.0194	4e-32
	30239722	BMI	FGFR4 - NSD1	rs6556301	5	177100576	T	-0.0113	8e-11
	30239722	BMI	LINC00458	rs6561766	13	54117349	A	0.0175	7e-11
	30239722	BMI	RPS3AP49 - RNU4-17P	rs6567160	18	60161902	T	-0.0552	8e-184
	30239722	BMI	DPF3	rs6574100	14	72856974	A	0.0118	1e-11
	30239722	BMI	DNAJC11	rs6577584	1	6655330	T	-0.0118	3e-11
	30239722	BMI	OR5BP1P - LRRC55	rs6591407	11	57146683	A	-0.0124	4e-09
	30239722	BMI	ELOCP3 - Y_RNA	rs6602411	10	10222237	T	0.0147	6e-11
	30239722	BMI	EVI5	rs6604015	1	92754350	T	-0.0183	1e-11
	30239722	BMI	GPN3	rs6606686	12	110465575	C	-0.0156	4e-19
	26961502	BMI	HIP1	rs1167827	7	75533848	G	0.02	2e-06
	26961502	BMI	GPRC5B - GPR139	rs12446632	16	19924067	G	0.028	2e-06
	26961502	BMI	TRIM66	rs4256980	11	8652392	G	0.02	2e-06
	26961502	BMI	CADM2	rs13078960	3	85758440	G	0.024	4e-06
	26961502	BMI	IPO9-AS1, NAV1	rs2820292	1	201815159	C	0.019	4e-06
	26961502	BMI	CLIP1	rs11057405	12	122297350	G	0.03	4e-06
	26961502	BMI	ELAVL4	rs11583200	1	50094148	C	0.019	4e-06
	26961502	BMI	ZNF646P1 - LINC00558	rs12429545	13	53528071	A	0.028	7e-06
	26961502	BMI	OR7K1P - LINC02306	rs10132280	14	25458973	C	0.02	8e-06
	26961502	BMI	LMX1B	rs10733682	9	126698635	A	0.019	9e-06
	26961502	BMI	FTO	rs57292959	16	53765367	T	-0.03	4e-07
	26961502	BMI	FTO	rs1421085	16	53767042	C	0.076	2e-75
	26961502	BMI	RPS3AP49 - RNU4-17P	rs6567160	18	60161902	C	0.054	1e-28
	26961502	BMI	LINC01875 - TMEM18	rs13021737	2	632348	G	0.058	2e-26
	26961502	BMI	LINC01741 - SEC16B	rs543874	1	177920345	G	0.049	2e-22
	26961502	BMI	ADCY3 - DNAJC27	rs10182181	2	24927427	G	0.033	6e-16
	26961502	BMI	BCDIN3D - RPL35AP28	rs7138803	12	49853685	A	0.034	2e-15
	26961502	BMI	BDNF-AS, BDNF	rs11030104	11	27662970	A	0.04	7e-15
	26961502	BMI	MTCH2	rs3817334	11	47629441	T	0.031	2e-13
	26961502	BMI	PRDX4P1 - THAP12P9	rs10938397	4	45180510	G	0.03	6e-13
	26961502	BMI	RPS17P5 - FTH1P5	rs2207139	6	50877777	G	0.039	2e-12
	26961502	BMI	FHIT	rs2365389	3	61250788	C	0.029	4e-12
	26961502	BMI	MAP2K5	rs16951275	15	67784830	T	0.032	6e-11
	26961502	BMI	NEGR1 - RPL31P12	rs3101336	1	72285502	C	0.027	7e-11
	26961502	BMI	QPCTL	rs2287019	19	45698914	C	0.035	8e-11
	26961502	BMI	ZC3H4	rs3810291	19	47065746	A	0.028	2e-10
	26961502	BMI	POC5 - SLC25A5P9	rs2112347	5	75719417	T	0.026	6e-10
	26961502	BMI	ILRUN	rs205262	6	34595387	G	0.028	2e-09
	26961502	BMI	ATP2A1-AS1	rs3888190	16	28878165	A	0.024	8e-09
	26961502	BMI	LINGO2	rs10968576	9	28414341	G	0.024	5e-08
	26961502	BMI	GNAT2	rs17024393	1	109612066	C	0.07	6e-08
	26961502	BMI	ETV5, DGKG	rs1516725	3	186106215	C	0.032	6e-08
	26961502	BMI	NPC1, RMC1	rs1808579	18	23524924	C	0.021	2e-07
	26961502	BMI	SLC39A8	rs13107325	4	102267552	T	0.04	4e-07
	26961502	BMI	HSD17B12	rs2176598	11	43842728	T	0.023	1e-06
	26961502	BMI	PGPEP1	rs17724992	19	18344015	A	0.023	1e-06
	30239722	BMI	DPYD	rs12072739	1	97850337	A	-0.0169	2e-13
	30239722	BMI	ADK	rs12098284	10	74287706	T	0.0184	1e-12
	30239722	BMI	AGBL4	rs12121950	1	49244592	T	0.0185	7e-24
	30239722	BMI	PATJ	rs12140153	1	62114219	T	-0.0353	1e-25
	30239722	BMI	LINC00523 - DLK1	rs12147845	14	100678259	T	0.0187	5e-12
	30239722	BMI	TMEM160 - ZC3H4	rs12151152	19	47060275	A	-0.021	7e-27
	30239722	BMI	HMGB1P47 - RNA5SP182	rs12189178	5	51618892	T	0.0348	4e-14
	30239722	BMI	FRS3	rs12193797	6	41780614	A	0.0168	3e-09
	30239722	BMI	FOXO3	rs12206094	6	108584997	T	-0.0143	2e-15
	30239722	BMI	ASCC3	rs12209887	6	100708930	A	0.0114	2e-11
	30239722	BMI	NTM	rs12222235	11	132114436	T	-0.0128	2e-12
	30239722	BMI	LINGO2 - ME2P1	rs12238336	9	29716657	T	-0.0121	4e-12
	30239722	BMI	GUCY2EP - TSKU	rs12282785	11	76764986	A	-0.0157	1e-11
	30239722	BMI	NXPE2 - CADM1	rs12286929	11	115151684	A	-0.0177	2e-27
	30239722	BMI	ASCL4 - WSCD2	rs12316047	12	108000068	A	-0.0174	1e-17
	30239722	BMI	UBE3B - MMAB	rs12321904	12	109551423	T	0.0096	3e-09
	30239722	BMI	AKAP8P1 - JKAMPP1	rs12336441	9	11619764	A	0.0126	5e-13
	30239722	BMI	LINC02706 - LINC02714	rs12364470	11	134731118	T	-0.0187	2e-17
	30239722	BMI	ZCCHC8	rs12369179	12	122479003	T	-0.034	2e-28
	30239722	BMI	GNAI2P1 - RPL30P11	rs12422552	12	14260997	C	-0.0131	2e-11
	30239722	BMI	ZNF646P1 - LINC00558	rs12429545	13	53528071	A	0.0313	1e-37
	30239722	BMI	MEG9 - LINC02285	rs12431682	14	101073662	T	-0.0107	2e-10
	30239722	BMI	LINC02349 - VPS13C	rs12438629	15	61830340	C	0.0347	2e-11
	30239722	BMI	IQSEC1	rs2596902	3	12914482	A	-0.0114	2e-10
	30239722	BMI	ADCY9	rs2601777	16	3985067	A	-0.0143	3e-17
	30239722	BMI	SMCO4	rs2605603	11	93487939	A	-0.0103	2e-10
	30239722	BMI	LINC00469	rs2619976	17	73758406	T	0.0105	2e-09
	30239722	BMI	PTP4A1	rs2622274	6	63530611	T	-0.0107	3e-10
	30239722	BMI	CAPZBP1 - LINC01965	rs264962	2	103692087	C	0.0119	2e-12
	30239722	BMI	G6PC1 - AARSD1	rs2670854	17	42933666	A	0.0111	2e-09
	30239722	BMI	RSRC1	rs2682406	3	158308700	A	-0.0126	5e-13
	30239722	BMI	BCL11B	rs2693686	14	99206460	C	-0.0116	6e-11
	30239722	BMI	PGPEP1L, SYNM-AS1	rs2715423	15	98968644	A	-0.0115	2e-09
	30239722	BMI	MAST3	rs273505	19	18106337	T	-0.0173	3e-19
	30239722	BMI	RPS20P25 - TLE1	rs2777768	9	81571819	A	0.0119	6e-10
	30239722	BMI	CFAP74	rs2803316	1	1933859	A	-0.0142	2e-16
	30239722	BMI	IPO9	rs2820295	1	201831740	A	0.0235	6e-39
	30239722	BMI	BACH1	rs2832283	21	29318237	A	0.0115	5e-09
	30239722	BMI	EIF4BP4 - LYZL4	rs28350	3	42376954	A	0.0172	1e-14
	30239722	BMI	DSCAM	rs2837398	21	40055241	A	-0.0112	1e-10
	30239722	BMI	ADGRL2	rs284227	1	81913762	T	-0.0147	6e-15
	30239722	BMI	LINC03000	rs2861089	5	165130948	A	0.0105	2e-09
	30239722	BMI	LINC02831	rs2861685	2	67610421	T	0.0165	8e-18
	30239722	BMI	MIR129-2 - HSD17B12	rs2862996	11	43632283	T	-0.0216	4e-35
	30239722	BMI	GRID2	rs2870710	4	93490455	C	0.0155	9e-13
	30239722	BMI	FBXL17	rs288230	5	108086366	T	0.0238	5e-26
	30239722	BMI	RORA	rs2899663	15	60902035	A	-0.0098	2e-09
	30239722	BMI	AOC1 - KCNH2	rs2907948	7	150941396	A	-0.0145	2e-14
	30239722	BMI	RNU6-1213P - Y_RNA	rs16907751	8	80463222	T	-0.0194	2e-11
	30239722	BMI	SMIM30 - PPP1R3A	rs1701829	7	113393371	A	0.0153	2e-17
	30239722	BMI	RPTOR	rs12939549	17	80637924	A	0.018	4e-28
	30239722	BMI	SLC39A8	rs13107325	4	102267552	T	0.0468	4e-47
	30239722	BMI	PRDX4P1 - THAP12P9	rs13130484	4	45173674	T	0.0321	8e-86
	30239722	BMI	PRKN	rs13191362	6	162612318	A	0.0235	4e-21
	30239722	BMI	CPNE4	rs1320903	3	132039233	A	0.0215	4e-32
	30239722	BMI	PAX8, PAX8-AS1	rs13405033	2	113237018	T	0.0139	2e-07
	30239722	BMI	LINC02607 - LINC02790	rs1361739	1	95824178	A	-0.0153	3e-17
	30239722	BMI	BNC2	rs1411432	9	16728534	A	-0.0207	3e-17
	30239722	BMI	MFAP3	rs1428121	5	154167935	A	-0.0162	3e-21
	30239722	BMI	RNA5SP271 - KCNB2	rs1431659	8	72526835	A	0.0191	2e-23
	30239722	BMI	EZRP1 - ALCAM	rs1436351	3	104899129	T	0.0151	5e-16
	30239722	BMI	LINC01911 - RNU6-692P	rs1451077	2	147143639	A	-0.0169	1e-18
	30239722	BMI	RNU1-89P - TERF1P3	rs1451109	4	136150180	A	-0.0158	1e-19
	30239722	BMI	NSUN3 - ARMC10P1	rs1492014	3	94352637	T	-0.0171	1e-23
	30239722	BMI	TNNI3K, FPGT-TNNI3K	rs1514177	1	74525718	C	0.0184	8e-30
	30239722	BMI	ADCY3	rs1529897	2	24863958	T	-0.0307	1e-72
	30239722	BMI	TTLL4	rs1541777	2	218722568	A	-0.0119	2e-13
	30239722	BMI	INKA2	rs1546924	1	111730863	T	0.0139	2e-17
	30239722	BMI	DUSP6 - POC1B	rs1689437	12	89364269	A	-0.0246	5e-13
	30239722	BMI	GNAT2	rs17024393	1	109612066	T	-0.0644	7e-39
	30239722	BMI	HIF1AN - Metazoa_SRP	rs17094222	10	100635683	T	-0.0173	4e-18
	30239722	BMI	LINC02273	rs17276464	4	152107708	T	0.0096	5e-09
	30239722	BMI	NPM1P10 - HACE1	rs17459015	6	104369900	T	0.0186	6e-18
	30239722	BMI	ATP2A1	rs8061590	16	28883809	A	-0.0284	3e-66
	30239722	BMI	LINC01122 - LINC01793	rs887912	2	59075742	T	0.0204	2e-30
	30239722	BMI	CYB5B - NFAT5	rs889398	16	69522812	T	-0.0195	3e-32
	30239722	BMI	RMC1, NPC1	rs891387	18	23523945	T	0.0208	9e-35
	30239722	BMI	HS6ST3	rs912690	13	96368451	C	-0.0145	2e-17
	30239722	BMI	CHORDC1	rs1045861	11	90202418	T	0.0109	3e-09
	30239722	BMI	SEMA3F	rs1046953	3	50159664	T	-0.0248	9e-38
	30239722	BMI	ZDBF2 - ACER2P1	rs10497882	2	206368391	T	-0.0127	2e-12
	30239722	BMI	ZNF536	rs10518269	19	30537759	T	-0.0173	5e-14
	30239722	BMI	TRPM3	rs10746862	9	71165996	T	-0.0114	3e-11
	30239722	BMI	LINGO2 - ME2P1	rs10757826	9	29270226	A	0.0102	5e-09
	30239722	BMI	LMO3 - SKP1P2	rs10772983	12	16988648	T	-0.01	6e-10
	30239722	BMI	LINC01234	rs10850185	12	113627607	A	0.0116	5e-10
	30239722	BMI	CRTAC1 - R3HCC1L	rs10883027	10	98038477	C	-0.0165	7e-22
	30239722	BMI	SILC1 - LINC01247	rs10929925	2	6015425	A	-0.0142	3e-18
	30239722	BMI	UNC79, UNC79	rs11160119	14	93465912	A	-0.0186	9e-22
	30239722	BMI	PDZRN4	rs11181001	12	41554394	A	0.0136	1e-16
	30239722	BMI	TMEM160 - ZC3H4	rs112551143	19	47054713	A	-0.0233	7e-26
	30239722	BMI	PURG	rs1125841	8	31000538	T	-0.0123	1e-12
	30239722	BMI	RELN	rs11496125	7	103777110	T	0.017	9e-23
	30239722	BMI	RNU6-537P, MTOR	rs11581010	1	11152401	A	-0.0135	9e-12
	30239722	BMI	WNK1	rs11611246	12	830314	T	0.0223	2e-28
	30239722	BMI	RNY1P1 - GTF3A	rs11619722	13	27424463	T	0.0167	2e-15
	30239722	BMI	LINC02853 - COX6CP4	rs11636536	15	36099571	T	0.0103	1e-09
	30239722	BMI	PMS2P3, PMS2P3	rs1167821	7	75520983	A	-0.0201	9e-26
	30239722	BMI	LYRM2, ANKRD6	rs1179907	6	89615130	A	-0.0121	1e-08
	30239722	BMI	SAMMSON	rs11915371	3	70490408	A	-0.0154	2e-13
	30239722	BMI	CAST	rs11951673	5	96525308	T	-0.0123	6e-14
	30239722	BMI	AK5	rs12049202	1	77501838	T	0.0239	3e-29
	30239722	BMI	PABPC4 - HEYL	rs12061406	1	39607807	T	-0.0141	4e-06
	30239722	BMI	AGBL4	rs12128108	1	49827749	T	0.0188	3e-22
	30239722	BMI	PATJ	rs12140153	1	62114219	T	-0.0353	1e-25
	30239722	BMI	MLLT10	rs12251016	10	21532989	A	-0.021	1e-25
	30239722	BMI	NXPE2 - CADM1	rs12286929	11	115151684	A	-0.0177	2e-27
	30239722	BMI	LINC00967 - RRS1-DT	rs12334877	8	66281936	A	-0.0144	2e-11
	30239722	BMI	ZCCHC8	rs12369179	12	122479003	T	-0.034	2e-28
	30239722	BMI	ZNF646P1 - LINC00558	rs12429545	13	53528071	A	0.0313	1e-37
	30239722	BMI	ADPGK-AS1	rs12439200	15	72794390	A	-0.0163	5e-16
	30239722	BMI	GPRC5B - GPR139	rs12446632	16	19924067	A	-0.0353	3e-50
	30239722	BMI	NLRC3	rs12448257	16	3549655	A	0.0161	9e-16
	30239722	BMI	RAB27B	rs12454204	18	54832780	T	0.0169	5e-17
	30239722	BMI	BCL2	rs12454712	18	63178651	T	-0.0136	1e-14
	30239722	BMI	ERC2	rs12488237	3	56080833	T	-0.0225	3e-10
	30239722	BMI	CADM2	rs12495178	3	85836927	T	0.0185	2e-28
	30239722	BMI	MMS22L - MIR2113	rs12663742	6	97344859	A	-0.0137	4e-15
	30239722	BMI	LINC01875 - TMEM18	rs12714415	2	651430	T	0.0584	1e-157
	30239722	BMI	LINC01977	rs1285245	17	79823090	C	-0.0106	2e-09
	30239722	BMI	TEX29 - LINC02337	rs12868881	13	111566577	A	0.0138	1e-15
	30239722	BMI	LINC02326 - RNU11-5P	rs12885454	14	29267632	A	-0.018	5e-26
	30239722	BMI	MRM1, MRM1	rs12936319	17	36603030	A	0.0171	1e-22
	30239722	BMI	EXT1	rs72673947	8	117872140	A	-0.0223	4e-13
	30239722	BMI	FLT3	rs7318817	13	28043571	T	-0.0143	4e-16
	30239722	BMI	TNRC6B	rs733381	22	40273644	A	0.0161	8e-16
	30239722	BMI	SLC2A2	rs7356034	3	171014810	A	0.0166	2e-15
	30239722	BMI	AFF3	rs73966422	2	100137627	C	-0.0238	2e-16
	30239722	BMI	GLTP	rs7397059	12	109873111	T	0.0101	6e-10
	30239722	BMI	NBEAL1	rs7574314	2	203099414	T	0.012	4e-12
	30239722	BMI	ERBB4 - LINC01878	rs7599312	2	212548507	A	-0.0182	2e-23
	30239722	BMI	GYPA - KRT18P51	rs7654571	4	144399854	A	-0.0128	3e-11
	30239722	BMI	CCND2, CCND2-AS1	rs76895963	12	4275678	T	-0.0403	8e-08
	30239722	BMI	RANBP17	rs7730898	5	171032671	A	0.0166	7e-20
	30239722	BMI	MEF2C-AS2, LINC00461	rs7733438	5	88690467	T	-0.0287	4e-31
	30239722	BMI	BORCS7-ASMT, AS3MT	rs77335224	10	102876519	T	0.0225	1e-11
	30239722	BMI	MRPS14 - ENTR1P2	rs77560793	1	175032043	A	-0.0379	1e-11
	30239722	BMI	RPSAP72 - TENT5A	rs7773045	6	80733706	T	0.0137	6e-06
	30239722	BMI	GCKR	rs780094	2	27518370	T	-0.0096	6e-09
	30239722	BMI	PUS1-AS1	rs78255464	12	131929053	A	0.0124	1e-06
	30239722	BMI	TCF7L2	rs7903146	10	112998590	T	-0.0178	2e-23
	30239722	BMI	SNX19 - RN7SL167P	rs7933085	11	130926353	A	-0.0152	2e-15
	30239722	BMI	RASSF10 - BMAL1	rs7942486	11	13267151	T	0.0142	4e-18
	30239722	BMI	KSR2 - RFC5	rs7963783	12	117971558	T	0.0117	7e-10
	30239722	BMI	PARD3B	rs79716947	2	204601649	A	-0.0382	2e-13
	30239722	BMI	GALC	rs8008772	14	87855540	A	-0.0133	2e-11
	30239722	BMI	LINC02852 - LETR1	rs8036171	15	94723581	A	0.0149	8e-19
	30239722	BMI	ANKRD34C-AS1	rs8041222	15	79173207	A	-0.0132	1e-11
	30239722	BMI	C19orf12 - CCNE1	rs17513613	19	29795915	T	-0.018	6e-25
	30239722	BMI	NRXN3	rs17109256	14	79473650	A	0.0261	1e-39
	30239722	BMI	TAPBP, TAPBP, TAPBP, TAPBP, TAPBP	rs9277972	6	33308993	A	-0.017	5e-15
	30239722	BMI	PDS5B	rs9595893	13	32601656	T	-0.0162	4e-20
	30239722	BMI	LINC00598	rs9603697	13	40209186	T	0.0134	2e-13
	30239722	BMI	DGKB	rs9638713	7	14606324	A	0.0298	9e-09
	30239722	BMI	CDK11B - SLC35E2B	rs9661500	1	1659220	A	0.0183	6e-19
	30239722	BMI	DGKG	rs9816226	3	186116710	A	-0.0315	1e-50
	30239722	BMI	TBX15	rs984225	1	118961661	A	-0.0122	1e-13
	30239722	BMI	RSRC1	rs9857883	3	158169483	A	0.0116	2e-12
	30239722	BMI	SSR3 - TIPARP-AS1	rs9870575	3	156578770	A	-0.0153	1e-10
	30239722	BMI	ARL14EP	rs1765139	11	30332178	T	0.0155	5e-14
	30239722	BMI	CDH7	rs17783165	18	65794402	T	-0.0128	3e-13
	30239722	BMI	SALL3	rs1787267	18	78982544	C	-0.0216	8e-10
	30239722	BMI	GIPR	rs1800437	19	45678134	C	-0.0339	3e-59
	30239722	BMI	MAGI2	rs1852006	7	78200451	A	-0.0153	7e-18
	30239722	BMI	FHIT	rs1916801	3	61201372	A	0.0169	2e-24
	30239722	BMI	FBXO33 - LINC02315	rs1955540	14	40332547	T	-0.0145	2e-11
	30239722	BMI	RNA5SP404 - GRIN2A	rs1990573	16	9619831	A	-0.0129	2e-13
	30239722	BMI	RPL31P12 - NA	rs1993709	1	72372846	A	-0.0317	1e-52
	30239722	BMI	RNU6-1 - PIAS1	rs1996120	15	67889196	A	-0.0167	4e-24
	30239722	BMI	TOMM40	rs2075650	19	44892362	A	0.0245	7e-26
	30239722	BMI	SKAP1	rs208015	17	48174984	T	0.0352	7e-26
	30239722	BMI	AKAP6	rs2143975	14	32828192	C	0.0162	8e-21
	30239722	BMI	CASC20 - LINC01713	rs2145270	20	6641038	T	0.018	1e-26
	30239722	BMI	PDE1C	rs215607	7	32298725	A	-0.0163	6e-15
	30239722	BMI	IPO9	rs2172935	1	201857212	T	0.0235	6e-39
	30239722	BMI	SYT16	rs217672	14	61894303	A	-0.017	2e-15
	30239722	BMI	LINGO2	rs2183825	9	28412377	T	-0.0233	4e-41
	30239722	BMI	TFAP2B	rs2206277	6	50830813	T	0.0408	2e-83
	30239722	BMI	HIVEP1	rs2228213	6	12124622	A	-0.0144	5e-17
	30239722	BMI	GLP1R	rs2254336	6	39065059	A	-0.0081	3e-06
	30239722	BMI	MAST2	rs2275426	1	46021880	A	0.0113	5e-12
	30239722	BMI	PRMT7	rs2307022	16	68348075	A	0.0134	8e-15
	30239722	BMI	HNF4G - RNU2-54P	rs2588785	8	75723956	A	-0.0201	2e-28
	30239722	BMI	ADCY9	rs2601777	16	3985067	A	-0.0143	3e-17
	30239722	BMI	RASA2 - LRRC78P	rs2640017	3	141616279	A	-0.0329	6e-24
	30239722	BMI	MAST3	rs273505	19	18106337	T	-0.0173	3e-19
	30239722	BMI	CFAP74	rs2803316	1	1933859	A	-0.0142	2e-16
	30239722	BMI	ILRUN	rs2814998	6	34657434	T	0.0259	3e-40
	30239722	BMI	LINC02465	rs2860199	4	129843450	T	-0.0142	2e-14
	30239722	BMI	MIR129-2 - HSD17B12	rs2862996	11	43632283	T	-0.0216	4e-35
	30239722	BMI	FBXL17	rs288230	5	108086366	T	0.0238	5e-26
	30239722	BMI	RNU6-257P - MTND4LP25	rs2908889	16	49023277	A	0.0121	7e-12
	30239722	BMI	TRPS1	rs2960151	8	115706393	A	0.0208	2e-20
	30239722	BMI	KCTD15 - SUNO1	rs29938	19	33820576	T	-0.0158	4e-20
	30239722	BMI	PDE4B	rs2997084	1	65928049	C	0.0131	1e-11
	30239722	BMI	EIF4BP4 - LYZL4	rs33485	3	42376490	T	-0.015	1e-14
	30239722	BMI	LRFN2	rs34045288	6	40401342	T	0.0224	3e-28
	30239722	BMI	PAX2 - Y_RNA	rs34277166	10	100875096	A	0.0144	8e-14
	30239722	BMI	LINC01309 - ATP6V1G1P7	rs9514131	13	103438498	T	-0.0155	3e-09
	30239722	BMI	MIR5007 - HNF4GP1	rs9527455	13	55891463	A	-0.0121	2e-09
	30239722	BMI	STARP1 - HNRNPA3P5	rs9540493	13	65631572	A	0.0129	8e-15
	30239722	BMI	PCDH9, PCDH9-AS2	rs9571687	13	66898581	A	-0.0122	2e-11
	30239722	BMI	PDS5B	rs9595908	13	32610151	T	0.0154	4e-20
	30239722	BMI	LINC00598	rs9603697	13	40209186	T	0.0134	2e-13
	30239722	BMI	ZDBF2 - ACER2P1	rs972540	2	206380059	A	-0.0131	4e-13
	30239722	BMI	FBXO33 - LINC02315	rs9805893	14	39636790	A	-0.0155	9e-10
	30239722	BMI	AGAP1	rs9808302	2	235945806	A	-0.0116	9e-10
	30239722	BMI	ULK4	rs9816029	3	41269871	C	0.0107	3e-09
	30239722	BMI	DGKG	rs9816226	3	186116710	A	-0.0315	1e-50
	30239722	BMI	CADM2-AS2, CADM2	rs9818122	3	85811914	T	-0.0228	4e-30
	30239722	BMI	SSR3 - TIPARP-AS1	rs9826775	3	156577552	A	0.0155	7e-11
	30239722	BMI	CCK - SALL4P6	rs9839267	3	42291132	T	0.0227	2e-17
	30239722	BMI	BBX	rs9839653	3	107621922	A	-0.0155	8e-10
	30239722	BMI	SLC8A1-AS1	rs985060	2	40057790	A	-0.0117	9e-10
	30239722	BMI	ACTL11P - MST1R	rs9862795	3	49878073	A	-0.0264	4e-44
	30239722	BMI	AGAP1	rs987071	2	235877442	T	-0.0126	8e-10
	30239722	BMI	PDILT	rs9929792	16	20359753	A	0.0152	2e-19
	30239722	BMI	FTO	rs9937053	16	53765595	A	0.0721	1E-423
	30239722	BMI	SKOR2 - MIR4527HG	rs9965170	18	47261903	A	-0.0105	1e-09
	30239722	BMI	VEGFA - LINC02537	rs6905288	6	43791136	A	-0.01	2e-09
	30239722	BMI	ADGRB3 - LMBRD1	rs6916553	6	69437026	A	-0.0121	3e-09
	30239722	BMI	ADGRG6	rs6922607	6	142382346	A	-0.013	2e-09
	30239722	BMI	PRPH2	rs6931385	6	42710096	A	0.0111	6e-11
	30239722	BMI	MAP2K3 - KCNJ12	rs1320251	17	21361084	T	-0.0177	6e-25
	30239722	BMI	MMS22L - MIR2113	rs13209872	6	97305347	C	-0.0148	2e-16
	30239722	BMI	LINC01414, LINC01289	rs13264909	8	63789828	A	0.012	4e-10
	30239722	BMI	LINC00583	rs13298062	9	13941514	A	0.0131	2e-09
	30239722	BMI	LINGO2	rs13299788	9	28941461	C	0.0148	3e-10
	30239722	BMI	OPTC - ATP2B4	rs13303252	1	203516014	T	0.0153	9e-10
	30239722	BMI	LRP1B	rs13396415	2	142074189	A	-0.0149	5e-11
	30239722	BMI	RSL24D1P2 - EHBP1	rs13417156	2	62621184	T	-0.0135	7e-16
	30239722	BMI	CCDC85A	rs13432055	2	56376850	T	-0.0117	6e-11
	30239722	BMI	MTCO3P28 - LINC02232	rs1346841	4	64786012	A	-0.0126	3e-13
	30239722	BMI	SPTLC1P2 - HNRNPA1P58	rs1355459	6	23871472	A	0.0112	1e-09
	30239722	BMI	RIT2 - SYT4	rs1356506	18	43128073	T	0.0137	8e-15
	30239722	BMI	ARL2BPP4 - HINT1	rs1363695	5	131042334	T	-0.0125	8e-10
	30239722	BMI	ZFPM2	rs1383592	8	105418448	A	0.0122	5e-09
	30239722	BMI	LINC00358 - LINC01075	rs1394879	13	62109526	C	0.011	2e-10
	30239722	BMI	S100B - PRMT2	rs140733155	21	46628861	A	-0.0559	3e-09
	30239722	BMI	NKX2-4 - RN7SKP140	rs1409818	20	21400483	T	0.0195	3e-12
	30239722	BMI	BNC2	rs1411431	9	16728723	A	0.0229	1e-18
	30239722	BMI	NPM1P10 - HACE1	rs1417665	6	104369069	T	0.0186	5e-18
	30239722	BMI	SNORD3P1 - MINDY2-DT	rs1426652	15	58764513	A	0.0149	2e-10
	30239722	BMI	RNA5SP271 - KCNB2	rs1431659	8	72526835	A	0.0191	2e-23
	30239722	BMI	EZRP1 - ALCAM	rs1436344	3	104887300	C	0.0147	1e-17
	30239722	BMI	GALNTL6	rs1437842	4	172675865	A	-0.0106	8e-10
	30239722	BMI	LINC01911 - RNU6-692P	rs1451077	2	147143639	A	-0.0169	1e-18
	30239722	BMI	RNU1-89P - TERF1P3	rs1451109	4	136150180	A	-0.0158	1e-19
	30239722	BMI	LINC02523, HEY2-AS1	rs1269175	6	125719289	A	0.0105	8e-10
	30239722	BMI	RBMS1	rs12692596	2	160409399	T	0.012	1e-12
	30239722	BMI	SMIM30 - PPP1R3A	rs12705916	7	113852779	T	-0.0156	1e-18
	30239722	BMI	CHMP3-AS1, RNF103-CHMP3	rs12714199	2	86585426	T	-0.0141	3e-16
	30239722	BMI	LINC02628 - LINC00838	rs12765914	10	33724579	T	0.0226	2e-13
	30239722	BMI	CACNB2	rs1277733	10	18273609	T	0.012	4e-09
	30239722	BMI	LINC01977	rs1285245	17	79823090	C	-0.0106	2e-09
	30239722	BMI	TEX29 - LINC02337	rs12868881	13	111566577	A	0.0138	1e-15
	30239722	BMI	LINC02326 - RNU11-5P	rs12885454	14	29267632	A	-0.018	5e-26
	30239722	BMI	LRFN5 - YWHAQP1	rs12889085	14	42416133	A	-0.0132	8e-12
	30239722	BMI	GALNT16	rs12890931	14	69286652	T	-0.0103	4e-09
	30239722	BMI	RN7SKP101 - SEMA6D	rs12899905	15	46849892	T	-0.0113	6e-10
	30239722	BMI	SEMA6D	rs12912380	15	47655094	T	-0.0171	2e-10
	30239722	BMI	ABHD17C	rs12914623	15	80701229	C	-0.0159	2e-16
	30239722	BMI	RN7SKP190 - CDH13	rs12922346	16	82404732	C	0.0133	1e-11
	30239722	BMI	RPTOR	rs12939549	17	80637924	A	0.018	4e-28
	30239722	BMI	AFF3	rs13002946	2	100185497	A	-0.0177	4e-20
	30239722	BMI	LINC01875 - TMEM18	rs13021737	2	632348	A	-0.0578	3e-161
	30239722	BMI	NCKAP5	rs13033310	2	132766032	A	0.0146	3e-11
	30239722	BMI	RNU6-243P - ARPP21	rs13062093	3	35625565	T	-0.0122	3e-12
	30239722	BMI	SLC39A8	rs13107325	4	102267552	T	0.0468	4e-47
	30239722	BMI	RPS14P7 - FSTL5	rs13110266	4	161208692	A	-0.0124	4e-14
	30239722	BMI	ASS1P10 - PRELID2	rs13155259	5	145243874	A	-0.0114	2e-10
	30239722	BMI	CXXC5 - RNU6-236P	rs13174863	5	139701160	A	-0.0197	2e-17
	30239722	BMI	PRKN	rs13191362	6	162612318	A	0.0235	4e-21
	30239722	BMI	SGO1-AS1	rs4857968	3	20673088	A	-0.0125	7e-12
	30239722	BMI	SLC22A3	rs487152	6	160353454	A	0.0108	3e-11
	30239722	BMI	JAKMIP3	rs4880341	10	132179185	T	-0.013	3e-14
	30239722	BMI	TUBAP15 - RNU6-718P	rs4895231	5	120052964	C	0.0121	2e-12
	30239722	BMI	TRAF3	rs4906263	14	102782790	C	-0.0176	8e-23
	30239722	BMI	SPHKAP	rs4973618	2	228137904	A	-0.0148	1e-16
	30239722	BMI	PDXDC1	rs4985155	16	15035602	A	0.0102	3e-09
	30239722	BMI	RNF144B - MIR548A1HG	rs5017416	6	18492119	T	0.0285	1e-10
	30239722	BMI	OTOL1 - TOMM22P6	rs507856	3	161736158	T	0.0108	3e-10
	30239722	BMI	KCNJ11	rs5215	11	17387083	T	0.0113	1e-11
	30239722	BMI	CADPS	rs539100	3	62729242	A	0.0131	3e-10
	30239722	BMI	LINC01741 - SEC16B	rs543874	1	177920345	A	-0.0479	3e-125
	30239722	BMI	CASZ1	rs544722	1	10682985	T	0.0113	3e-09
	30239722	BMI	RPS24P8 - TMEM158	rs55676934	3	45181466	A	-0.014	5e-12
	30239722	BMI	LINC01440	rs559267	20	55582439	A	-0.0103	3e-09
	30239722	BMI	Y_RNA - LINC02409	rs55966114	12	97190579	T	0.0146	2e-09
	30239722	BMI	TEX46	rs561136	1	23018558	T	-0.0186	1e-14
	30239722	BMI	UBASH3B	rs10892873	11	122664625	C	0.0118	2e-11
	30239722	BMI	MALAT1 - SNRPGP19	rs10896012	11	65510990	T	-0.0162	1e-14
	30239722	BMI	BRINP3	rs10920678	1	190270777	A	0.0149	7e-20
	30239722	BMI	TBX15 - WARS2	rs10923724	1	119004219	T	-0.0126	1e-14
	30239722	BMI	SILC1 - LINC01247	rs10929925	2	6015425	A	-0.0142	3e-18
	30239722	BMI	METAP1D	rs10930502	2	172025679	A	0.0128	3e-13
	30239722	BMI	LINC01995 - RPL7L1P8	rs10937094	3	182579269	A	0.0116	4e-10
	30239722	BMI	PRDX4P1 - THAP12P9	rs10938397	4	45180510	A	-0.0322	2e-86
	30239722	BMI	SSBP2	rs10942267	5	81546095	A	0.0148	7e-16
	30239722	BMI	CALN1	rs10950289	7	71964323	A	0.0177	1e-11
	30239722	BMI	PURG	rs10954772	8	31006422	T	0.0155	5e-14
	30239722	BMI	LINC01239 - SUMO2P2	rs10965780	9	23341717	C	-0.0107	9e-10
	30239722	BMI	UBE2R2	rs10971721	9	33827696	T	-0.0201	3e-13
	30239722	BMI	BRINP1 - LINC01613	rs10984756	9	119889506	C	-0.0176	4e-10
	30239722	BMI	STRBP - CRB2	rs10985968	9	123331877	C	0.0129	8e-14
	30239722	BMI	KCNMA1	rs11001963	10	77001201	T	0.0112	9e-11
	30239722	BMI	SOX5	rs11047132	12	23855501	T	-0.0227	2e-13
	30239722	BMI	C8orf90 - MIR1302-7	rs1106761	8	141609134	A	0.0134	2e-11
	30239722	BMI	GGNBP2, GGNBP2	rs1106908	17	36586165	A	-0.0161	8e-23
	30239722	BMI	SNRPEP3 - GP2	rs11074446	16	20243801	T	0.0214	4e-19
	30239722	BMI	RNU6-21P - DPPA3P11	rs11075489	16	62769937	T	-0.0116	1e-11
	30239722	BMI	LINC02822	rs11105839	12	90844143	A	-0.0113	1e-11
	30239722	BMI	LINC02426 - CCDC59	rs11115176	12	82072018	T	0.0131	7e-12
	30239722	BMI	RERE	rs11121210	1	8648470	T	-0.0111	2e-10
	30239722	BMI	RNA5SP99 - RN7SL201P	rs11126822	2	81565612	A	0.011	2e-09
	30239722	BMI	TLE4	rs11138313	9	79626053	A	0.0176	6e-10
	30239722	BMI	LINC00644 - ATP5F1AP4	rs11158434	14	62581730	A	0.0126	4e-09
	30239722	BMI	CPNE8-AS1 - LINC02406	rs11170468	12	39036246	A	0.013	1e-11
	30239722	BMI	PDZRN4	rs11181001	12	41554394	A	0.0136	1e-16
	30239722	BMI	NTNG1	rs11185111	1	107419706	A	-0.0127	1e-11
	30239722	BMI	GRID1	rs7899106	10	85651147	A	-0.0327	2e-18
	30239722	BMI	TCF7L2	rs7903146	10	112998590	T	-0.0178	2e-23
	30239722	BMI	CDK11B - SLC35E2B	rs79113395	1	1659060	A	-0.02	2e-20
	30239722	BMI	CTAGE16P - DNAJA1P1	rs9317002	13	58601593	A	0.0171	5e-19
	30239722	BMI	MMS22L - MIR2113	rs9320823	6	97981461	T	-0.0165	2e-21
	30239722	BMI	ZBTB7A	rs56356382	19	4064059	T	0.0217	3e-19
	30239722	BMI	MAML3	rs57800857	4	139942211	A	0.0157	3e-15
	30239722	BMI	IGF1R	rs58139454	15	98686933	C	-0.0145	3e-10
	30239722	BMI	LINC01488 - CCND1	rs592483	11	69630405	T	-0.0137	2e-16
	30239722	BMI	SETD5	rs59302296	3	9465630	A	0.0217	9e-12
	30239722	BMI	SALL3	rs594821	18	78985589	T	-0.0191	3e-10
	30239722	BMI	PREX1 - ARFGEF2	rs6019483	20	48879119	A	-0.0175	4e-14
	30239722	BMI	DOK5 - RNU4ATAC7P	rs6023633	20	54837311	A	-0.013	2e-10
	30239722	BMI	LINC01440 - CBLN4	rs6092179	20	55803977	A	-0.0126	2e-09
	30239722	BMI	SCN2A	rs61051952	2	165291814	A	0.0151	7e-12
	30239722	BMI	PPIAP21 - RNU6-743P	rs6130360	20	43382356	A	0.0162	7e-12
	30239722	BMI	PIGPP3 - RALY-AS1	rs6142067	20	33968766	T	0.0126	4e-13
	30239722	BMI	PTPRA	rs615568	20	3028129	T	-0.0101	4e-09
	30239722	BMI	NBL1, MICOS10-NBL1, MICOS10	rs61740466	1	19608406	A	-0.0142	2e-10
	30239722	BMI	SYT3	rs61746970	19	50629489	A	0.0308	1e-09
	30239722	BMI	RAB21	rs61754230	12	71785666	T	0.0451	1e-10
	30239722	BMI	MEX3A	rs61813324	1	156080086	T	0.0289	3e-24
	30239722	BMI	RABGAP1L	rs61828641	1	174352859	A	0.0223	2e-13
	30239722	BMI	NAALAD2	rs61903695	11	90189249	A	-0.0145	5e-11
	30239722	BMI	RBM19 - HAUS8P1	rs61930810	12	114096867	T	0.0241	3e-10
	30239722	BMI	MARK4, EXOC3L2	rs62118504	19	45231493	A	-0.0116	3e-09
	30239722	BMI	KDM7A-DT - RNU6-797P	rs62491456	7	140185477	T	0.0197	1e-09
	30239722	BMI	BDNF, BDNF-AS	rs6265	11	27658369	T	-0.0413	7e-89
	30239722	BMI	SNX19 - RN7SL167P	rs7944782	11	130925803	T	-0.0144	4e-17
	30239722	BMI	PRDX5 - CCDC88B	rs7947143	11	64322950	A	-0.0175	8e-14
	30239722	BMI	P2RX4	rs7961979	12	121233458	A	0.0177	7e-12
	30239722	BMI	KSR2 - RFC5	rs7968390	12	117976892	A	0.0116	2e-10
	30239722	BMI	Y_RNA - DUX4L52	rs7975187	12	60570327	A	-0.0137	4e-11
	30239722	BMI	CAPZA3 - RPL7P6	rs7976757	12	19055014	T	-0.015	3e-11
	30239722	BMI	PRKD1	rs8016859	14	30015516	C	0.0344	7e-16
	30239722	BMI	LINC02490 - WDR72	rs8024806	15	53181793	T	0.0254	7e-13
	30239722	BMI	RORA	rs8033510	15	61153315	T	0.0107	2e-09
	30239722	BMI	ANKRD34C-AS1	rs8038464	15	79170694	A	-0.0127	2e-13
	30239722	BMI	MAP3K3	rs8075273	17	63651521	A	-0.0137	5e-14
	30239722	BMI	TNRC6C	rs8081039	17	77999748	T	0.023	6e-10
	30239722	BMI	RAB27B	rs8092503	18	54812256	A	-0.0162	4e-17
	30239722	BMI	ENTPD6	rs8122855	20	25211413	A	0.0137	4e-14
	30239722	BMI	BRWD1	rs8134638	21	39272244	T	-0.0133	2e-11
	30239722	BMI	MLIP	rs816367	6	54130744	C	-0.0107	1e-09
	30239722	BMI	LINC00355 - LGMNP1	rs8181823	13	64903808	A	-0.0125	4e-10
	30239722	BMI	LINC02641	rs845084	10	123460520	A	0.0136	3e-12
	30239722	BMI	SUPT3H	rs857601	6	44837477	T	0.011	4e-09
	30239722	BMI	LMX1B - ZBTB43	rs867560	9	126702954	C	-0.0136	1e-15
	30239722	BMI	FBXO33 - LINC02315	rs872281	14	40364973	T	-0.0152	2e-11
	30239722	BMI	CYB5B - NFAT5	rs889398	16	69522812	T	-0.0195	3e-32
	30239722	BMI	RMC1, NPC1	rs891387	18	23523945	T	0.0208	9e-35
	30239722	BMI	PTPN7	rs9077	1	202147110	A	-0.0136	3e-13
	30239722	BMI	NRXN1	rs930295	2	50006214	A	0.0208	2e-19
	30239722	BMI	GNGT1	rs2528531	7	93607198	A	-0.0133	9e-14
	30239722	BMI	SMCO4	rs2605603	11	93487939	A	-0.0103	2e-10
	30239722	BMI	TRAF3	rs4906263	14	102782790	C	-0.0176	8e-23
	30239722	BMI	TRIM66	rs4929923	11	8617653	T	-0.0186	3e-28
	30239722	BMI	ADGRL2 - LINC01362	rs4970658	1	82000094	A	0.0147	1e-13
	30239722	BMI	PDXDC1	rs4985155	16	15035602	A	0.0102	3e-09
	30239722	BMI	MAP2K3 - KCNJ12	rs4986045	17	21360381	C	-0.0178	9e-25
	30239722	BMI	LINC01741 - SEC16B	rs543874	1	177920345	A	-0.0479	3e-125
	30239722	BMI	HTR1F	rs56398417	3	87975836	T	-0.014	1e-11
	30239722	BMI	MAPK3 - CORO1A	rs57149692	16	30130700	C	-0.0228	1e-31
	30239722	BMI	RPSAP1 - NFATC2	rs6021046	20	51209643	T	0.0102	5e-07
	30239722	BMI	LINC01440 - CBLN4	rs6024459	20	55820112	T	0.0127	8e-09
	30239722	BMI	MEX3A	rs61813324	1	156080086	T	0.0289	3e-24
	30239722	BMI	PCSK1	rs6235	5	96393194	C	-0.0176	4e-20
	30239722	BMI	BDNF, BDNF-AS	rs6265	11	27658369	T	-0.0413	7e-89
	30239722	BMI	RPL31P23 - PCCB	rs645040	3	136207780	T	0.0186	1e-21
	30239722	BMI	GPR139 - SNRPEP3	rs6497451	16	20237144	T	0.022	4e-18
	30239722	BMI	IGLON5	rs6509525	19	51314897	T	-0.0106	7e-10
	30239722	BMI	C12orf42	rs6539064	12	103312976	C	0.0194	1e-23
	30239722	BMI	C9orf153	rs6559921	9	86257124	A	0.0112	3e-08
	30239722	BMI	RPS3AP49 - RNU4-17P	rs6567160	18	60161902	T	-0.0552	8e-184
	30239722	BMI	BNIPL	rs6587553	1	151046704	A	0.0141	5e-11
	30239722	BMI	TNFRSF14 - PRXL2B	rs6667605	1	2571341	T	0.0109	1e-10
	30239722	BMI	HSD17B1, HSD17B1-AS1	rs676387	17	42554255	A	0.0098	2e-07
	30239722	BMI	HS6ST3	rs1927790	13	96269937	T	-0.014	2e-17
	30239722	BMI	ASTN2 - RPL35AP22	rs1928295	9	117616205	T	0.0134	2e-16
	30239722	BMI	LINGO2 - ME2P1	rs1932133	9	29750169	A	0.0112	7e-12
	30239722	BMI	FLT3 - CHCHD2P8	rs1933440	13	28102834	A	-0.0146	3e-08
	30239722	BMI	MTIF3 - RNU6-63P	rs1967772	13	27461925	A	-0.0173	9e-20
	30239722	BMI	HIVEP2	rs198665	6	142833749	A	0.0122	5e-13
	30239722	BMI	CMIP	rs2012502	16	81694476	A	0.0119	2e-12
	30239722	BMI	RANBP17	rs2053682	5	171172323	A	0.017	3e-20
	30239722	BMI	GLYR1	rs2075466	16	4822969	C	0.0136	2e-12
	30239722	BMI	AKAP8P1 - JKAMPP1	rs2105054	9	11425445	T	-0.012	3e-12
	30239722	BMI	POC5 - SLC25A5P9	rs2112347	5	75719417	T	0.0276	1e-61
	30239722	BMI	OLA1	rs2119137	2	174152986	A	-0.0131	2e-13
	30239722	BMI	RCAN2	rs2153615	6	46407589	A	-0.0137	9e-16
	30239722	BMI	SPATA19	rs2187449	11	133842787	A	0.0156	4e-14
	30239722	BMI	LINC02763 - NCAM1	rs2212450	11	112956144	T	0.0081	2e-06
	30239722	BMI	HIVEP1	rs2228213	6	12124622	A	-0.0144	5e-17
	30239722	BMI	MEF2D	rs2274319	1	156481081	T	-0.0126	2e-12
	30239722	BMI	NEK6	rs2274782	9	124321795	T	0.0098	3e-08
	30239722	BMI	RELN	rs2299383	7	103778399	T	0.0162	7e-23
	30239722	BMI	MYO19, MYO19	rs2306593	17	36510707	T	-0.0165	2e-22
	30239722	BMI	MAN1A1 - MIR3144	rs2357760	6	119892734	A	0.0143	2e-16
	30239722	BMI	LINC01911 - RNU6-692P	rs2381977	2	147090322	T	-0.0165	2e-17
	30239722	BMI	LINC02742 - EEF1A1P47	rs2452141	11	29209187	A	-0.011	7e-11
	30239722	BMI	SPATA16 - NLGN1	rs247975	3	173389653	T	-0.0163	3e-21
	30239722	BMI	MAST4	rs249612	5	66904955	T	0.0153	5e-13
	30239722	BMI	ILRUN-AS1 - SNRPC	rs6932930	6	34709326	A	-0.0257	1e-40
	30239722	BMI	CASC15	rs6934973	6	21920795	A	-0.0117	4e-10
	30239722	BMI	DTX2P1-UPK3BP1-PMS2P11, DTX2P1	rs6954694	7	77002781	A	-0.0241	1e-20
	30239722	BMI	ZMIZ2	rs6962280	7	44749058	A	-0.014	3e-13
	30239722	BMI	AHR	rs6968554	7	17247482	A	-0.0107	2e-10
	30239722	BMI	TMEM60	rs6970595	7	77797165	T	-0.0101	4e-09
	30239722	BMI	LINC01019	rs698147	5	3513371	A	0.0116	1e-11
	30239722	BMI	LINC01505	rs7024334	9	106309794	T	0.0135	5e-12
	30239722	BMI	NFIB - CDCA4P1	rs7031064	9	14455078	A	0.011	1e-10
	30239722	BMI	KDM4C	rs7037266	9	6942940	A	-0.0106	1e-09
	30239722	BMI	DUSP6 - POC1B	rs704061	12	89378126	T	-0.0142	8e-17
	30239722	BMI	ANK3	rs7070670	10	60082887	T	-0.0126	7e-10
	30239722	BMI	MLLT10	rs7084454	10	21532345	A	0.0198	5e-27
	30239722	BMI	KLC1-AS1, KLC1	rs709400	14	103683138	A	0.0148	6e-19
	30239722	BMI	ARAP1	rs7123876	11	72733538	T	-0.0118	3e-10
	30239722	BMI	CELF1	rs7124681	11	47508395	A	0.0257	4e-55
	30239722	BMI	DNAH10, CCDC92	rs7133378	12	123924955	A	0.0127	3e-13
	30239722	BMI	SP1	rs7134628	12	53392077	A	0.0168	3e-09
	30239722	BMI	MIR3201 - TAFA5	rs713763	22	48475207	A	0.0136	4e-12
	30239722	BMI	BCDIN3D - RPL35AP28	rs7138803	12	49853685	A	0.0297	3e-71
	30239722	BMI	GALC	rs7141307	14	87908696	T	-0.0141	6e-13
	30239722	BMI	NRXN3	rs7144011	14	79474040	T	0.0263	2e-40
	30239722	BMI	CPS1	rs715	2	210678331	T	-0.0157	1e-16
	30239722	BMI	DPH6	rs7181610	15	35534658	A	0.0146	5e-09
	30239722	BMI	TNRC6A	rs7186893	16	24795099	T	-0.0143	1e-13
	30239722	BMI	SYT14	rs6661316	1	209922182	T	0.012	2e-13
	30239722	BMI	PDE4B	rs6690398	1	65981711	A	0.0125	2e-13
	30239722	BMI	HMGB1P18 - HNRNPA1P64	rs6696828	1	80346335	C	0.012	6e-11
	30239722	BMI	ARHGAP15	rs6710871	2	143203024	A	0.0193	3e-16
	30239722	BMI	TRIP12	rs6720868	2	229798860	T	0.0154	2e-17
	30239722	BMI	RFTN2	rs6733834	2	197653985	C	0.015	2e-12
	30239722	BMI	HYDINP1 - LINC02050	rs6781254	3	80599989	T	0.0105	5e-09
	30239722	BMI	LSAMP - RNU6-1200P	rs6804181	3	117218699	A	0.0141	6e-10
	30239722	BMI	RARB	rs6804842	3	25064946	A	-0.0141	8e-18
	30239722	BMI	EIF5A2 - KLF7P1	rs6804915	3	170910120	A	0.0172	2e-16
	30239722	BMI	LINC00881 - CCNL1	rs6809307	3	157144252	T	0.0139	8e-13
	30239722	BMI	LDB2	rs6818414	4	16599041	T	-0.01	5e-09
	30239722	BMI	SPATA18 - RNU6-1252P	rs6832762	4	52421410	A	-0.0101	3e-09
	30239722	BMI	RNA5SP173 - NDUFB5P1	rs6850421	4	179265880	A	0.0113	4e-09
	30239722	BMI	NECTIN2	rs6857	19	44888997	T	-0.0246	6e-26
	30239722	BMI	LINC02240	rs6864049	5	124994829	A	-0.0121	1e-13
	30239722	BMI	CDH9 - PURPL	rs6890310	5	27193466	A	-0.0119	3e-10
	30239722	BMI	CTNNA2	rs934515	2	79255517	A	0.0181	7e-12
	30239722	BMI	RPS3AP24 - RN7SKP106	rs9376609	6	141350595	A	0.0112	2e-10
	30239722	BMI	UNC79, UNC79	rs942066	14	93565568	A	-0.0202	2e-24
	30239722	BMI	NEK6	rs944340	9	124298152	T	0.0112	6e-11
	30239722	BMI	COL16A1 - ADGRB2	rs945211	1	31726197	C	0.0127	5e-13
	30239722	BMI	AKT3	rs946824	1	243520717	T	0.0197	5e-15
	30239722	BMI	RNU6-27P - RNU1-131P	rs947088	20	17190728	T	0.0126	4e-11
	30239722	BMI	RGS17	rs9479509	6	153106130	A	0.0136	3e-13
	30239722	BMI	FBXO21	rs10850777	12	117158983	A	0.0108	3e-10
	30239722	BMI	OLFM1	rs10858334	9	135097939	C	-0.0148	5e-09
	30239722	BMI	LINC01916 - CDH7	rs10871589	18	65618547	A	-0.0164	1e-15
	30239722	BMI	SHTN1	rs10886017	10	116913020	A	0.0146	4e-15
	30239722	BMI	GRID1	rs10887584	10	86352566	A	0.0126	5e-11
	30239722	BMI	VPS11	rs3825061	11	119073965	T	0.014	6e-16
	30239722	BMI	SLC10A7	rs3914628	4	146516867	T	0.0165	7e-13
	30239722	BMI	CTAGE12P - LINGO2	rs3922980	9	27803739	T	-0.0127	8e-14
	30239722	BMI	RTN4RL1	rs3923783	17	1939895	A	-0.0222	4e-23
	30239722	BMI	ASIC2	rs3930349	17	33148527	A	-0.014	8e-12
	30239722	BMI	BAIAP2, AATK	rs3935190	17	81110567	A	-0.0155	9e-16
	30239722	BMI	SPATA16 - NLGN1	rs39654	3	173377333	A	-0.0163	2e-21
	30239722	BMI	NRP1 - LINC02628	rs4097319	10	33571587	T	0.0107	4e-10
	30239722	BMI	SGCZ	rs4123853	8	14233516	T	0.014	1e-15
	30239722	BMI	DLEU1	rs41284828	13	50389549	A	-0.0341	3e-09
	30239722	BMI	SPARC	rs41290587	5	151666362	T	0.0776	3e-11
	30239722	BMI	Metazoa_SRP - PAX2	rs41310284	10	100687890	A	-0.029	4e-19
	30239722	BMI	SLC16A3	rs4239020	17	82218765	T	0.0108	6e-10
	30239722	BMI	LINC02058 - POLD2P1	rs4242244	5	93210531	T	0.0109	2e-10
	30239722	BMI	TRIM66	rs4256980	11	8652392	C	-0.0187	9e-29
	30239722	BMI	RPS3AP17 - PCDH7	rs4270551	4	30701621	A	0.0174	8e-12
	30239722	BMI	MYH15	rs4273371	3	108400224	T	-0.0113	4e-12
	30239722	BMI	ADARB1	rs427943	21	45150981	A	-0.0177	4e-25
	30239722	BMI	PTGES3P4 - BORCS7	rs4290163	10	102851169	T	0.013	4e-15
	30239722	BMI	NPY - RNU6-1103P	rs4307239	7	24314681	A	-0.0115	1e-11
	30239722	BMI	PPP1CB-DT	rs4372836	2	28751017	T	0.0125	7e-13
	30239722	BMI	LINC01950 - PSMC1P5	rs4382152	5	107043405	T	0.0104	2e-09
	30239722	BMI	MIR9-1HG	rs4414033	1	156437061	A	0.0129	4e-13
	30239722	BMI	CCT5P2 - NIPA2P5	rs4421883	13	78987827	T	-0.0103	2e-09
	30239722	BMI	SF3A2	rs45521740	19	2245623	A	0.0317	3e-14
	30239722	BMI	NFU1	rs4581940	2	69428658	T	0.0101	3e-09
	30239722	BMI	APC	rs459552	5	112841059	A	-0.0133	8e-12
	30239722	BMI	KCTD13	rs4609871	16	29920743	T	0.0219	7e-38
	30239722	BMI	LINC01122	rs4671328	2	58708147	T	0.0214	3e-36
	30239722	BMI	ISCA1P1 - HTR1A	rs4700608	5	63730453	T	-0.0155	4e-20
	30239722	BMI	LINC00491 - PAM	rs4703019	5	102717854	A	0.0102	5e-10
	30239722	BMI	MAD1L1	rs4721089	7	1833285	T	0.0167	6e-13
	30239722	BMI	TMEM196	rs4721823	7	19746265	C	-0.0143	5e-09
	30239722	BMI	CARD11 - SDK1-AS1	rs4722398	7	3085586	T	0.0147	4e-09
	30239722	BMI	RPL10AP3 - LINC01288	rs4739570	8	34467063	A	0.0107	1e-09
	30239722	BMI	CCDC171	rs4740619	9	15634328	T	0.0189	3e-31
	30239722	BMI	LRMDA	rs4746339	10	75896751	A	-0.0131	1e-11
	30239722	BMI	ASIC2	rs4794977	17	33920566	C	0.0118	2e-09
	30239722	BMI	LINC01992	rs4795195	17	27991561	A	0.0113	3e-09
	30239722	BMI	PPFIA3	rs4802570	19	49143219	C	0.0116	3e-09
	30239722	BMI	KIF16B - RPLP0P1	rs4814512	20	16583565	A	0.0126	1e-09
	30239722	BMI	BACE2	rs4818226	21	41261138	A	-0.0123	2e-11
	30239722	BMI	ALPK1	rs4834272	4	112392830	T	-0.0108	3e-10
	30239722	BMI	XKR6	rs4841504	8	11167154	A	-0.0166	5e-24
	30239722	BMI	TGFBRAP1	rs4851057	2	105322780	T	0.0163	3e-10
	30239722	BMI	IFT57 - HHLA2	rs1289736	3	108232045	T	0.0106	5e-10
	30239722	BMI	TBC1D21 - LOXL1-AS1	rs12914489	15	73895596	A	0.0172	9e-11
	30239722	BMI	PGPEP1	rs12984770	19	18356588	A	0.0182	6e-17
	30239722	BMI	ARHGAP15	rs13002158	2	143264143	A	-0.0154	1e-12
	30239722	BMI	CADM2	rs13098327	3	85771031	A	0.0229	4e-29
	30239722	BMI	SLC39A8	rs13107325	4	102267552	T	0.0468	4e-47
	30239722	BMI	RPS14P7 - FSTL5	rs13110266	4	161208692	A	-0.0124	4e-14
	30239722	BMI	CXXC5 - RNU6-236P	rs13174863	5	139701160	A	-0.0197	2e-17
	30239722	BMI	PRKN	rs13191362	6	162612318	A	0.0235	4e-21
	30239722	BMI	MAP2K3 - KCNJ12	rs1320251	17	21361084	T	-0.0177	6e-25
	30239722	BMI	SEMA4D - GADD45G	rs1329733	9	89593312	A	-0.012	3e-12
	30239722	BMI	LINC02125 - MIR4719	rs13330107	16	76844965	A	0.0095	1e-07
	30239722	BMI	RSL24D1P2 - EHBP1	rs13417156	2	62621184	T	-0.0135	7e-16
	30239722	BMI	NKX2-4 - RN7SKP140	rs1409818	20	21400483	T	0.0195	3e-12
	30239722	BMI	NPM1P10 - HACE1	rs1417665	6	104369069	T	0.0186	5e-18
	30239722	BMI	CADPS	rs1452075	3	62495388	T	0.0128	3e-12
	30239722	BMI	FIGN	rs1460676	2	163711179	T	-0.0153	2e-12
	30239722	BMI	DSTNP5 - PARD3B	rs1470545	2	204501128	T	0.037	6e-18
	30239722	BMI	LCORL - LINC02438	rs1477887	4	18513204	A	-0.0122	9e-13
	30239722	BMI	RIT2 - SYT4	rs1518159	18	43180181	T	-0.0138	2e-12
	30239722	BMI	SMIM30 - PPP1R3A	rs1524445	7	113395778	T	-0.0189	3e-22
	30239722	BMI	CTBP2	rs1561589	10	125007104	A	0.0136	1e-15
	30239722	BMI	LINC02326 - RNU11-5P	rs1569979	14	29212088	A	0.0204	3e-24
	30239722	BMI	LRFN2	rs1579557	6	40404179	T	0.0206	2e-28
	30239722	BMI	NSUN3 - ARMC10P1	rs1580099	3	94284759	A	-0.0179	7e-27
	30239722	BMI	RARB	rs6804842	3	25064946	A	-0.0141	8e-18
	30239722	BMI	ASCC3	rs6907240	6	100705906	T	-0.0122	2e-10
	30239722	BMI	DTX2P1-UPK3BP1-PMS2P11, DTX2P1	rs6954694	7	77002781	A	-0.0241	1e-20
	30239722	BMI	ZMIZ2	rs6962280	7	44749058	A	-0.014	3e-13
	30239722	BMI	BOLL	rs700648	2	197757912	T	0.0101	5e-10
	30239722	BMI	VENTXP5 - RPL6P22	rs7012923	8	33773419	A	0.0092	6e-08
	30239722	BMI	RPS26	rs705704	12	56041628	A	-0.0137	6e-15
	30239722	BMI	ARAP1	rs7123876	11	72733538	T	-0.0118	3e-10
	30239722	BMI	CELF1	rs7124681	11	47508395	A	0.0257	4e-55
	30239722	BMI	FAIM2	rs7132908	12	49869365	A	0.0305	5e-64
	30239722	BMI	ITGAX	rs7190997	16	31356857	T	0.0142	3e-18
	30239722	BMI	FTO	rs7193144	16	53776774	T	-0.0728	3e-242
	30239722	BMI	SMG6	rs7217226	17	2232771	T	-0.0137	9e-16
	30239722	BMI	SEC11C - GRP	rs7243357	18	59216087	T	0.0198	1e-20
	30239722	BMI	PIAS4	rs7258309	19	4016007	T	0.0171	8e-16
	30239722	BMI	KLF3	rs1000096	4	38691214	T	-0.0145	2e-16
	30239722	BMI	RABEP1, NUP88	rs1000940	17	5379957	A	-0.0152	8e-18
	30239722	BMI	VIRMA-DT	rs10104041	8	94559374	A	-0.0143	1e-11
	30239722	BMI	OR7K1P - LINC02306	rs10132280	14	25458973	A	-0.0214	2e-33
	30239722	BMI	SCHLAP1	rs1019612	2	180737799	T	0.0172	1e-21
	30239722	BMI	LINC02831 - LINC01812	rs10196304	2	67638833	A	0.0141	4e-16
	30239722	BMI	PANTR1	rs10197031	2	104838132	T	-0.0161	5e-18
	30239722	BMI	RNF103-CHMP3, CHMP3-AS1	rs10209325	2	86579233	T	-0.0151	1e-14
	30239722	BMI	CRTC1	rs10221489	19	18716165	T	-0.0177	1e-22
	30239722	BMI	DDX43P2 - VWC2	rs10269783	7	49576607	A	0.0126	2e-14
	30239722	BMI	NUDT21	rs7189122	16	56437498	T	-0.0146	4e-11
	30239722	BMI	TTC12	rs719802	11	113363957	T	0.0106	1e-09
	30239722	BMI	CDH13	rs7206608	16	82839023	C	-0.013	1e-12
	30239722	BMI	SMG6	rs7217226	17	2232771	T	-0.0137	9e-16
	30239722	BMI	KRTAP4-12 - KRTAP4-6	rs7219230	17	41129928	T	0.0113	5e-10
	30239722	BMI	LINC00470 - AIDAP3	rs7238896	18	1840657	A	-0.0218	2e-15
	30239722	BMI	ZBTB7C	rs7239114	18	48394843	A	0.012	6e-13
	30239722	BMI	SEC11C - GRP	rs7243357	18	59216087	T	0.0198	1e-20
	30239722	BMI	TAF9P3 - ZNF536	rs7259325	19	30119493	A	-0.0107	4e-10
	30239722	BMI	EXT1	rs72673947	8	117872140	A	-0.0223	4e-13
	30239722	BMI	BBS4	rs730180	15	72715552	A	0.0172	2e-18
	30239722	BMI	FLT3	rs7318817	13	28043571	T	-0.0143	4e-16
	30239722	BMI	IGBP1P5 - RN7SL101P	rs73213501	4	28513208	A	0.0194	1e-14
	30239722	BMI	ERC2	rs12488237	3	56080833	T	-0.0225	3e-10
	30239722	BMI	KLHL2P1 - RNU6-1217P	rs12509234	4	119398279	T	-0.0116	4e-10
	30239722	BMI	CWC27	rs12522567	5	64791196	T	0.0119	2e-13
	30239722	BMI	RMDN1	rs12546331	8	86493739	T	0.0108	2e-10
	30239722	BMI	NAMA	rs12551906	9	99356808	A	-0.0117	8e-11
	30239722	BMI	TNRC6B	rs12628051	22	40258272	T	0.0161	3e-19
	30239722	BMI	MICALL1	rs12628891	22	37921130	T	-0.0115	6e-10
	30239722	BMI	TNIK	rs12635553	3	171395925	A	0.0099	4e-09
	30239722	BMI	KLF7	rs1263627	2	207112529	A	-0.013	7e-11
	30239722	BMI	LINC01950 - PSMC1P5	rs12651833	5	107135417	C	0.0129	2e-09
	30239722	BMI	VIRMA-DT	rs12680842	8	94570378	A	0.0142	3e-16
	30239722	BMI	CLVS1	rs12681792	8	61141904	A	0.015	3e-12
	30239722	BMI	CADPS	rs1452075	3	62495388	T	0.0128	3e-12
	30239722	BMI	FIGN	rs1460676	2	163711179	T	-0.0153	2e-12
	30239722	BMI	DSTNP5 - PARD3B	rs1470545	2	204501128	T	0.037	6e-18
	30239722	BMI	OTUD7A	rs1471212	15	31565291	A	0.0109	2e-10
	30239722	BMI	LCORL - LINC02438	rs1477890	4	18510115	A	-0.0128	6e-14
	30239722	BMI	ABCG2	rs1481012	4	88117930	A	0.0188	5e-13
	30239722	BMI	RPL21P46 - SLIT2	rs73249175	4	20217972	T	-0.0221	2e-14
	30239722	BMI	SEMA4D - GADD45G	rs7357754	9	89592393	A	-0.012	2e-12
	30239722	BMI	GSAP - GCNT1P5	rs740157	7	77426568	A	0.0118	5e-13
	30239722	BMI	SLCO3A1	rs7498044	15	92030409	A	-0.0163	5e-12
	30239722	BMI	SH2B1	rs7498665	16	28871920	A	-0.0285	1e-66
	30239722	BMI	HIVEP3	rs7523668	1	41942488	A	-0.0105	7e-10
	30239722	BMI	RNA5SP56 - PSMC1P12	rs7534091	1	118321993	A	-0.012	7e-11
	30239722	BMI	TTC34 - ACTRT2	rs7537581	1	2808910	A	0.0138	6e-16
	30239722	BMI	TEX41	rs7560871	2	144859332	A	0.0219	6e-11
	30239722	BMI	LHCGR, STON1-GTF2A1L, GTF2A1L	rs7561278	2	48727766	T	0.0169	5e-16
	30239722	BMI	PCGEM1 - SLC44A3P1	rs7570446	2	192936284	A	0.0111	5e-09
	30239722	BMI	RNU6ATAC19P - ITPRID2-DT	rs7575118	2	181788998	T	0.014	3e-09
	30239722	BMI	SCHLAP1	rs7588437	2	180710554	A	-0.0165	2e-22
	30239722	BMI	TUBA4A	rs7589023	2	219273864	T	0.0174	2e-14
	30239722	BMI	ERBB4 - LINC01878	rs7599312	2	212548507	A	-0.0182	2e-23
	30239722	BMI	RTN4	rs7601895	2	55054765	C	0.0152	2e-16
	30239722	BMI	MIR3681HG - TRIB2	rs7607490	2	12710994	A	0.0164	1e-09
	30239722	BMI	MFAP2	rs761423	1	16975177	T	0.0105	7e-10
	30239722	BMI	XXYLT1	rs7616009	3	195161027	A	-0.0157	4e-11
	30239722	BMI	SCARB2	rs17001561	4	76174965	A	0.0145	2e-10
	30239722	BMI	LINC01698	rs17014375	1	209370215	T	-0.0165	4e-11
	30239722	BMI	GYPA - KRT18P51	rs17019336	4	144412457	A	-0.0128	2e-11
	30239722	BMI	GNAT2	rs17024393	1	109612066	T	-0.0644	7e-39
	30239722	BMI	MAST2 - PIK3R3	rs1707322	1	46039475	A	-0.0136	2e-14
	30239722	BMI	LINC02288	rs17105272	14	77063440	T	0.0117	2e-10
	30239722	BMI	DYRK1A	rs17193211	21	37513203	T	-0.0209	2e-09
	30239722	BMI	SALL4	rs17201143	20	51785540	T	-0.0112	1e-09
	30239722	BMI	BUB3P1 - EIF3IP1	rs1721447	7	109574082	T	-0.01	4e-09
	30239722	BMI	LINC02273	rs17276464	4	152107708	T	0.0096	5e-09
	30239722	BMI	PRMT6 - NTNG1	rs1730859	1	107075085	A	-0.012	3e-12
	30239722	BMI	HNF4G - RNU2-54P	rs17405819	8	75894349	T	0.0211	6e-33
	30239722	BMI	DAB1	rs17425707	1	57409207	T	-0.0173	6e-10
	30239722	BMI	KLHL32	rs17448885	6	96938099	C	0.0105	5e-09
	30239722	BMI	AKAP6	rs17522122	14	32833676	T	0.0167	8e-24
	30239722	BMI	EMC3	rs17535749	3	9986040	A	0.0159	3e-09
	30239722	BMI	LRP1B	rs17551974	2	141535577	A	-0.0127	4e-09
	30239722	BMI	STK24	rs17574378	13	98464130	T	0.014	7e-14
	30239722	BMI	VGLL4	rs17609108	3	11584990	T	-0.0152	4e-10
	30239722	BMI	NPM1P31 - ZRANB1	rs17636031	10	124905509	T	-0.0154	4e-17
	30239722	BMI	ZBTB20	rs17681451	3	114680449	A	-0.0225	7e-13
	30239722	BMI	HSPA8P17 - SLC25A6P2	rs17720922	9	31030919	T	0.0128	4e-09
	30239722	BMI	BTBD9	rs17757975	6	38246374	T	0.0155	2e-10
	30239722	BMI	LINC01524	rs17806224	20	52449315	A	-0.026	8e-32
	30239722	BMI	PRSS27 - SRRM2-AS1	rs181179291	16	2737061	A	-0.0658	5e-12
	30239722	BMI	STAG1	rs7621025	3	136553404	T	-0.0187	8e-24
	30239722	BMI	CPNE4	rs7631156	3	132032784	A	0.0215	3e-32
	30239722	BMI	PRORP	rs76420714	14	35159523	T	0.019	4e-09
	30239722	BMI	HIVEP2	rs765875	6	142864546	T	-0.0132	1e-14
	30239722	BMI	DNAJB8-AS1	rs76594121	3	128470548	T	0.0284	2e-09
	30239722	BMI	SMARCAD1-DT	rs7678054	4	94172704	A	-0.0099	5e-09
	30239722	BMI	SIK3 - PAFAH1B2	rs76942203	11	117102531	A	0.0263	9e-11
	30239722	BMI	MIR583HG - PCSK1	rs7713317	5	96381018	A	-0.0166	2e-20
	30239722	BMI	ZSWIM6	rs7714712	5	61436725	A	-0.0112	2e-10
	30239722	BMI	EBF1	rs7734385	5	159033204	A	-0.0101	6e-10
	30239722	BMI	L3MBTL3	rs7740107	6	130053316	A	-0.0115	3e-09
	30239722	BMI	SLITRK6 - MOB1AP1	rs77432547	13	85920682	A	-0.017	1e-15
	30239722	BMI	TPBG - UBE3D	rs7769594	6	82738096	T	0.0164	2e-12
	30239722	BMI	CALCR	rs7777084	7	93459931	A	0.0131	2e-14
	30239722	BMI	RAC1	rs7784465	7	6378644	T	-0.0151	2e-09
	30239722	BMI	LINC03051 - IGSF11	rs779206	3	118304668	A	-0.0122	3e-10
	30239722	BMI	DGKI	rs7802342	7	137751179	T	-0.0124	6e-11
	30239722	BMI	NRG1	rs7826312	8	32542597	T	-0.0109	3e-11
	30239722	BMI	CAMKMT	rs786420	2	44492754	T	0.0139	2e-12
	30239722	BMI	GOLGA2	rs7871866	9	128265703	C	0.0179	8e-14
	30239722	BMI	RSU1	rs7893571	10	16708130	T	0.0125	6e-12
	30239722	BMI	LINC01872	rs148108087	19	51278201	A	-0.0302	2e-11
	30239722	BMI	RPL35AP12 - TKTL2	rs148636479	4	163438526	A	0.0386	5e-10
	30239722	BMI	RPL10L - MDGA2	rs1491905	14	46827083	T	0.0147	4e-18
	30239722	BMI	LINC00461	rs1501673	5	88667782	A	0.0289	3e-31
	30239722	BMI	NTM	rs1506662	11	131607353	A	0.0118	3e-12
	30239722	BMI	TNNI3K, FPGT-TNNI3K	rs1514177	1	74525718	C	0.0184	8e-30
	30239722	BMI	HSP90AA6P - LINC02382	rs1522569	4	170711486	T	0.0141	2e-10
	30239722	BMI	ROBO2	rs1523768	3	77617893	A	-0.0126	4e-13
	30239722	BMI	TEX29	rs1536053	13	111329944	T	-0.0122	8e-11
	30239722	BMI	TTLL4	rs1541777	2	218722568	A	-0.0119	2e-13
	30239722	BMI	INKA2	rs1546924	1	111730863	T	0.0139	2e-17
	30239722	BMI	LMCD1-AS1	rs1554194	3	8096354	C	0.0105	9e-10
	30239722	BMI	RN7SL602P - SMIM7P1	rs1561554	2	35184631	C	-0.0115	5e-11
	30239722	BMI	NSUN3 - ARMC10P1	rs1580099	3	94284759	A	-0.0179	7e-27
	30239722	BMI	PRDM6 - CEP120	rs1582931	5	123321505	A	-0.0126	2e-13
	30239722	BMI	MCTP1	rs159032	5	94870497	T	0.0124	6e-10
	30239722	BMI	RNA5SP272 - C12orf29P3	rs1601817	8	88450092	A	-0.011	2e-09
	30239722	BMI	PSAT1 - MTND2P8	rs1634350	9	78719768	A	0.0114	3e-11
	30239722	BMI	JAZF1	rs1635853	7	28149930	T	-0.0097	3e-09
	30239722	BMI	CSMD1	rs1658820	8	4431055	T	0.0132	4e-11
	30239722	BMI	HACD2	rs16834431	3	123567009	T	0.0139	3e-11
	30239722	BMI	RASA2	rs16851483	3	141556594	T	0.0352	5e-25
	30239722	BMI	LYRM2, ANKRD6	rs16882001	6	89612518	A	-0.0227	3e-09
	30239722	BMI	RNU6-144P - ZYXP1	rs16906845	8	137202985	A	-0.0244	1e-11
	30239722	BMI	RNU6-1213P - Y_RNA	rs16907751	8	80463222	T	-0.0194	2e-11
	30239722	BMI	LINC01915	rs16940823	18	24557355	A	-0.0157	2e-12
	30239722	BMI	SLC14A2	rs16978350	18	45360534	T	-0.0128	5e-11
	30239722	BMI	LINC01370 - MAFB	rs16989232	20	40663144	A	0.0115	6e-12
	30239722	BMI	MACROD2	rs16996644	20	15832830	C	-0.0181	2e-12
	30239722	BMI	MAP3K3	rs8075273	17	63651521	A	-0.0137	5e-14
	30239722	BMI	PMFBP1 - LINC01572	rs811054	16	72217233	T	0.0135	2e-16
	30239722	BMI	LMX1B - ZBTB43	rs867560	9	126702954	C	-0.0136	1e-15
	30239722	BMI	LINC01414, LINC01289	rs890235	8	63803912	A	0.0103	2e-09
	30239722	BMI	MIR2113 - EIF4EBP2P3	rs901630	6	98091643	T	-0.0157	2e-21
	30239722	BMI	ANKS1B	rs923724	12	99246152	C	-0.014	2e-15
	30239722	BMI	FTO	rs9302652	16	53832063	T	-0.0243	9e-40
	30239722	BMI	PHACTR1	rs9367369	6	13189709	A	0.0148	2e-12
	30239722	BMI	UNC79, UNC79	rs942066	14	93565568	A	-0.0202	2e-24
	30239722	BMI	RPS17P5 - FTH1P5	rs943005	6	50898107	T	0.041	1e-81
	30239722	BMI	RNU6-27P - RNU1-131P	rs947088	20	17190728	T	0.0126	4e-11
	30239722	BMI	SCYL1	rs947791	11	65535422	A	0.0161	1e-14
	30239722	BMI	LINC00469	rs2619976	17	73758406	T	0.0105	2e-09
	30239722	BMI	CAPZBP1 - LINC01965	rs264962	2	103692087	C	0.0119	2e-12
	30239722	BMI	TRPS1	rs2721965	8	115649811	A	0.017	4e-21
	30239722	BMI	MAST3	rs273504	19	18104437	A	-0.0156	4e-19
	30239722	BMI	RPL7P25, ILRUN	rs2744968	6	34617174	A	-0.0273	6e-40
	30239722	BMI	OR7K1P - LINC02306	rs2754084	14	25419471	A	-0.0158	2e-20
	30239722	BMI	GNB1-DT - CALML6	rs2803298	1	1914634	T	0.0141	2e-16
	30239722	BMI	IPO9	rs2820295	1	201831740	A	0.0235	6e-39
	30239722	BMI	BACE2	rs2837992	21	41248593	T	-0.0112	2e-10
	30239722	BMI	ADGRL2	rs284227	1	81913762	T	-0.0147	6e-15
	30239722	BMI	RPL21P46 - SLIT2	rs28608644	4	20238040	A	-0.0192	1e-12
	30239722	BMI	LINC02831	rs2861685	2	67610421	T	0.0165	8e-18
	30239722	BMI	MIR129-2 - HSD17B12	rs2862961	11	43634985	A	-0.0224	6e-34
	30239722	BMI	CRTC1	rs11668500	19	18725864	C	0.0191	2e-23
	30239722	BMI	GIPR	rs11672660	19	45676926	T	-0.0338	7e-60
	30239722	BMI	PMS2P3, PMS2P3	rs1167821	7	75520983	A	-0.0201	9e-26
	30239722	BMI	LINC01802 - CREB1	rs11692326	2	207398555	T	0.0147	2e-14
	30239722	BMI	LINC00114 - ETS2	rs11702843	21	38751816	A	0.0121	2e-09
	30239722	BMI	PTK2B	rs117176448	8	27403621	C	-0.0213	7e-11
	30239722	BMI	RNA5SP189 - LINC01950	rs11739877	5	106541105	T	0.0116	4e-11
	30239722	BMI	PHACTR1	rs11757278	6	13180222	T	0.0133	7e-13
	30239722	BMI	ZKSCAN5	rs11761528	7	99521178	T	-0.0227	6e-14
	30239722	BMI	SLC25A37	rs11781222	8	23532058	T	0.0167	3e-12
	30239722	BMI	GOLGA3	rs11836108	12	132814436	A	0.0113	8e-10
	30239722	BMI	LINGO1	rs11856579	15	77720346	A	-0.0161	1e-16
	30239722	BMI	AXIN1	rs11866815	16	337867	T	-0.0153	2e-16
	30239722	BMI	NTRK2	rs1187352	9	84678542	T	-0.012	3e-11
	30239722	BMI	SETBP1	rs11874040	18	45016031	A	0.0126	2e-11
	30239722	BMI	SAMMSON	rs11915371	3	70490408	A	-0.0154	2e-13
	30239722	BMI	FSTL5	rs11931941	4	162117712	A	0.0125	5e-10
	30239722	BMI	LINC02860 - SKAP2	rs11971098	7	26659442	A	-0.0196	8e-11
	30239722	BMI	MRAS	rs1199334	3	138372298	A	0.0145	2e-12
	30239722	BMI	SNORA72 - EFR3A	rs11997238	8	131859361	A	-0.0188	6e-10
	30239722	BMI	KIAA1522	rs12022461	1	32766924	A	-0.0167	1e-13
	30239722	BMI	AK5	rs12049202	1	77501838	T	0.0239	3e-29
	30239722	BMI	CAPZA3 - RPL7P6	rs7976757	12	19055014	T	-0.015	3e-11
	30239722	BMI	PRKD1	rs8016859	14	30015516	C	0.0344	7e-16
	30239722	BMI	SQOR - MTND5P40	rs8038522	15	46292907	T	-0.0107	4e-10
	30239722	BMI	SSBP3	rs630602	1	54263191	C	0.0126	1e-12
	30239722	BMI	RN7SKP61 - MRPS17P3	rs6419734	3	78409778	T	0.0161	4e-11
	30239722	BMI	ERBB4	rs6435622	2	211431369	C	0.0127	4e-12
	30239722	BMI	SOX2-OT	rs6443750	3	181611894	T	-0.0152	7e-13
	30239722	BMI	ZNF131	rs6451675	5	43110753	C	-0.014	3e-14
	30239722	BMI	FBXL18	rs6463489	7	5502882	T	0.0167	3e-10
	30239722	BMI	ZCCHC7	rs6476617	9	37200106	A	-0.0149	2e-17
	30239722	BMI	FRRS1L - EPB41L4B	rs6477694	9	109170062	T	-0.0126	7e-14
	30239722	BMI	DMXL2	rs6493498	15	51462254	T	0.0137	5e-17
	30239722	BMI	RNU6-257P - MTND4LP25	rs6500208	16	48977338	A	0.0146	3e-13
	30239722	BMI	LINC02429 - Y_RNA	rs1119950	4	59362799	A	-0.0113	1e-09
	30239722	BMI	MIR100HG	rs11218510	11	122051879	A	-0.014	7e-13
	30239722	BMI	MACF1	rs112566467	1	39096955	T	0.0184	6e-15
	30239722	BMI	NXPH4	rs113397893	12	57217502	A	-0.0222	9e-10
	30239722	BMI	GPR151	rs114285050	5	146515831	A	-0.0636	4e-09
	30239722	BMI	ZC3HAV1 - TTC26	rs11525873	7	139132447	T	0.0232	3e-13
	30239722	BMI	DNALI1	rs11577094	1	37560999	T	0.0186	3e-10
	30239722	BMI	SOX5	rs11608710	12	23600993	T	-0.0247	1e-09
	30239722	BMI	WNK1	rs11611246	12	830314	T	0.0223	2e-28
	30239722	BMI	MAP2K1	rs11629783	15	66449049	C	0.0143	1e-12
	30239722	BMI	LINC02852 - LETR1	rs11633626	15	94728149	A	-0.0157	7e-19
	30239722	BMI	LINC02853 - COX6CP4	rs11636611	15	36099764	T	0.0104	9e-10
	30239722	BMI	LINC00923	rs11638950	15	97758137	A	0.0107	6e-10
	30239722	BMI	SRSF1 - DYNLL2-DT	rs11649864	17	58015700	A	0.0192	3e-10
	30239722	BMI	IGF2BP1 - B4GALNT2P1	rs11655587	17	49063432	T	-0.021	7e-26
	30239722	BMI	RASA2	rs16851483	3	141556594	T	0.0352	5e-25
	30239722	BMI	LINGO2	rs16912921	9	28413463	A	0.0233	4e-41
	30239722	BMI	SOX5	rs16926778	12	23849191	C	0.0234	2e-13
	30239722	BMI	LINC00907	rs16975921	18	42334905	A	-0.0124	1e-11
	30239722	BMI	HNF4G - RNU2-54P	rs17405819	8	75894349	T	0.0211	6e-33
	30239722	BMI	AKAP6	rs17522122	14	32833676	T	0.0167	8e-24
	30239722	BMI	LINC01524	rs17806224	20	52449315	A	-0.026	8e-32
	30239722	BMI	NPC1, RMC1	rs1808579	18	23524924	T	-0.0196	2e-33
	30239722	BMI	BCDIN3D - RPL35AP28	rs7138803	12	49853685	A	0.0297	3e-71
	30239722	BMI	NRXN3	rs7141420	14	79433111	T	0.0209	2e-37
	30239722	BMI	MEG9 - LINC02285	rs7147503	14	101073047	T	-0.0112	2e-10
	30239722	BMI	CPS1	rs715	2	210678331	T	-0.0157	1e-16
	30239722	BMI	ADCY9	rs7185966	16	3972702	A	-0.0184	2e-16
	30239722	BMI	TNRC6A	rs7186893	16	24795099	T	-0.0143	1e-13
	30239722	BMI	AXIN1	rs7200589	16	299331	A	-0.014	4e-13
	30239722	BMI	ANKFN1	rs7211966	17	56297250	T	-0.0277	4e-06
	30239722	BMI	LINC00470 - AIDAP3	rs7238896	18	1840657	A	-0.0218	2e-15
	30239722	BMI	ZBTB7C	rs7239114	18	48394843	A	0.012	6e-13
	30239722	BMI	PEPD	rs7247614	19	33462448	T	-0.0119	2e-10
	30239722	BMI	TMEM160 - ZC3H4	rs7259070	19	47059252	T	-0.0209	2e-26
	30239722	BMI	STON1-GTF2A1L, GTF2A1L, LHCGR	rs72618637	2	48726840	A	-0.018	2e-13
	30239722	BMI	FLT3	rs7318817	13	28043571	T	-0.0143	4e-16
	30239722	BMI	IGBP1P5 - RN7SL101P	rs73213484	4	28487717	A	0.0208	2e-14
	30239722	BMI	LINC01067	rs7335249	13	109310231	T	0.009	2e-07
	30239722	BMI	BNC2	rs73646205	9	16724057	A	0.0225	2e-18
	30239722	BMI	ENTPD4-DT - SLC25A37	rs34297248	8	23506865	A	-0.014	3e-09
	30239722	BMI	ANKDD1B	rs34360	5	75671883	A	0.0269	2e-56
	30239722	BMI	PREX1 - ARFGEF2	rs34417222	20	48833526	T	-0.0136	7e-11
	30239722	BMI	ANAPC4	rs34811474	4	25407216	A	-0.0293	9e-38
	30239722	BMI	DLG2	rs349071	11	85065805	A	-0.0139	4e-13
	30239722	BMI	LINC01524	rs35388084	20	52343951	A	-0.0261	6e-26
	30239722	BMI	DHX36	rs355777	3	154317161	C	0.0151	2e-18
	30239722	BMI	LMX1B	rs3814120	9	126652650	A	0.0213	1e-12
	30239722	BMI	GBE1	rs3849570	3	81742961	A	0.0134	7e-15
	30239722	BMI	CTAGE12P - LINGO2	rs3922980	9	27803739	T	-0.0127	8e-14
	30239722	BMI	RTN4RL1	rs3923783	17	1939895	A	-0.0222	4e-23
	30239722	BMI	KRTAP4-9 - KRTAP4-11	rs4057931	17	41112532	A	-0.0118	7e-09
	30239722	BMI	SGCZ	rs4123853	8	14233516	T	0.014	1e-15
	30239722	BMI	MYH15	rs4273371	3	108400224	T	-0.0113	4e-12
	30239722	BMI	ADARB1	rs427943	21	45150981	A	-0.0177	4e-25
	30239722	BMI	GFPT1	rs4410328	2	69373551	T	-0.0103	9e-08
	30239722	BMI	CTAGE16P - DNAJA1P1	rs4432163	13	58623402	T	-0.0147	6e-18
	30239722	BMI	MMS22L - MIR2113	rs4548017	6	97951645	A	-0.0179	6e-20
	30239722	BMI	SF3A2	rs45486197	19	2244850	A	0.0279	2e-12
	30239722	BMI	LINC01122	rs4671328	2	58708147	T	0.0214	3e-36
	30239722	BMI	GOLGA2	rs4734	9	128256360	T	-0.0176	2e-13
	30239722	BMI	CCDC171	rs4740619	9	15634328	T	0.0189	3e-31
	30239722	BMI	XKR6	rs4841504	8	11167154	A	-0.0166	5e-24
	30239722	BMI	RPL10L - MDGA2	rs4900715	14	46837215	A	-0.0147	5e-18
	30239722	BMI	CMIP	rs2012502	16	81694476	A	0.0119	2e-12
	30239722	BMI	TDRG1, LINC00951	rs2033529	6	40380914	A	-0.0201	2e-29
	30239722	BMI	OLA1	rs2044469	2	174096760	A	-0.0133	1e-13
	30239722	BMI	RGS12	rs2051559	4	3297073	T	-0.0167	4e-11
	30239722	BMI	RANBP17	rs2053682	5	171172323	A	0.017	3e-20
	30239722	BMI	RBFOX1	rs2058527	16	6654748	T	-0.0115	2e-09
	30239722	BMI	HNRNPA1P57 - LDHAP3	rs2063177	2	41485709	A	0.0119	2e-11
	30239722	BMI	MPPED2	rs2065418	11	30400521	T	0.0139	6e-15
	30239722	BMI	TAL1	rs2070929	1	47217935	C	0.0137	3e-13
	30239722	BMI	FTO	rs2072518	16	54118818	A	0.0107	7e-11
	30239722	BMI	KLF1	rs2072597	19	12885926	A	-0.0125	2e-09
	30239722	BMI	CSNK1G2	rs2074881	19	1970022	T	-0.016	2e-12
	30239722	BMI	CDCA2 - EBF2	rs2081493	8	25794012	C	0.0112	1e-09
	30239722	BMI	OPCML	rs2105808	11	132770106	A	-0.012	3e-11
	30239722	BMI	CACNG3	rs2107118	16	24298961	A	0.0111	3e-10
	30239722	BMI	POC5 - SLC25A5P9	rs2112347	5	75719417	T	0.0276	1e-61
	30239722	BMI	TRPM3	rs2134858	9	71222239	T	-0.0117	6e-12
	30239722	BMI	NCAM1	rs2155645	11	113042225	T	-0.0114	8e-10
	30239722	BMI	PDE1C	rs215614	7	32307723	A	-0.0144	3e-16
	30239722	BMI	STAU2 - UBE2W	rs2170382	8	73777053	T	0.0177	4e-11
	30239722	BMI	SYT16	rs217669	14	61893357	T	-0.0172	6e-16
	30239722	BMI	PRRC2A - BAG6	rs2178899	6	31638979	A	0.0243	5e-23
	30239722	BMI	LINGO2	rs2183824	9	28412080	T	0.0234	2e-41
	30239722	BMI	SPATA19	rs2187449	11	133842787	A	0.0156	4e-14
	30239722	BMI	LINC02260 - KIT	rs2192158	4	54639193	A	0.0137	7e-16
	30239722	BMI	LINC02421 - LINC01479	rs1819844	12	67811824	A	0.0142	2e-11
	30239722	BMI	MAGI2	rs1852006	7	78200451	A	-0.0153	7e-18
	30239722	BMI	NKAIN2	rs1871329	6	124590388	A	-0.0131	1e-10
	30239722	BMI	UBN1	rs1876359	16	4880099	T	0.0128	3e-14
	30239722	BMI	TLR4 - TPT1P9	rs1877875	9	117902191	T	-0.0109	3e-10
	30239722	BMI	FKBP1A - NSFL1C	rs1884389	20	1429938	T	-0.0108	4e-10
	30239722	BMI	MASP2 - SRM	rs1884429	1	11052779	T	0.0134	2e-12
	30239722	BMI	CASC20 - LINC01713	rs1884897	20	6632185	A	-0.0184	3e-28
	30239722	BMI	CAMTA1	rs1891215	1	7667794	T	-0.0111	7e-11
	30239722	BMI	CADPS2	rs1899689	7	122324295	T	0.012	4e-13
	30239722	BMI	PTPRG	rs1911746	3	62115166	T	0.0113	4e-09
	30239722	BMI	FHIT	rs1916801	3	61201372	A	0.0169	2e-24
	30239722	BMI	HS6ST3	rs1927790	13	96269937	T	-0.014	2e-17
	30239722	BMI	LINC01485 - CPEB4	rs192829047	5	173850244	T	-0.05	1e-09
	30239722	BMI	ASTN2 - RPL35AP22	rs1928295	9	117616205	T	0.0134	2e-16
	30239722	BMI	ASXL3	rs1941697	18	33671312	A	0.0122	8e-13
	30239722	BMI	CHP2 - PRKCB	rs194809	16	23793635	A	0.0126	5e-09
	30239722	BMI	RPS6KA5	rs1951455	14	91045995	T	-0.0148	6e-15
	30239722	BMI	SERTAD4BP	rs1954494	14	62126579	T	0.0097	2e-09
	30239722	BMI	MTIF3 - RNU6-63P	rs1967772	13	27461925	A	-0.0173	9e-20
	30239722	BMI	BMAL1	rs1982350	11	13328584	A	-0.0156	2e-18
	30239722	BMI	ELP3	rs1982441	8	28164252	T	0.017	2e-11
	30239722	BMI	HCK	rs1987960	20	32062031	T	-0.0293	5e-10
	30239722	BMI	RNA5SP404 - GRIN2A	rs1990573	16	9619831	A	-0.0129	2e-13
	30239722	BMI	RNU6-1 - PIAS1	rs1996120	15	67889196	A	-0.0167	4e-24
	30239722	BMI	DDX43P2 - VWC2	rs10269783	7	49576607	A	0.0126	2e-14
	30239722	BMI	MAGI2	rs1030015	7	78510264	T	0.0109	1e-10
	30239722	BMI	PHLPP1 - BCL2	rs1031670	18	63056554	T	-0.0111	1e-10
	30239722	BMI	AUTS2	rs1035010	7	70133342	T	0.0139	2e-12
	30239722	BMI	SSH2	rs1038088	17	29747545	T	-0.0115	1e-12
	30239722	BMI	PEPD	rs10402145	19	33475735	A	0.012	2e-10
	30239722	BMI	HMGB1	rs1045411	13	30459095	T	-0.0139	7e-14
	30239722	BMI	AP1S1	rs1048303	7	101160859	T	-0.011	1e-10
	30239722	BMI	NBEAL1	rs10497870	2	203105560	A	0.0121	2e-13
	30239722	BMI	RCAN2	rs10498767	6	46395820	C	-0.0138	5e-16
	30239722	BMI	KCNQ5	rs10498891	6	73181711	T	0.0205	3e-09
	30239722	BMI	HMGB3P19 - OPRM1	rs10499276	6	153988673	T	0.018	2e-13
	30239722	BMI	DDC	rs10499694	7	50546475	A	0.013	1e-15
	30239722	BMI	PPARG	rs10510419	3	12385437	T	-0.0168	2e-13
	30239722	BMI	ZNF536	rs10518269	19	30537759	T	-0.0173	5e-14
	30239722	BMI	EEF1A1P16 - RNU6-837P	rs10744146	12	17059947	A	-0.0113	3e-11
	30239722	BMI	TTC19, NCOR1	rs1075901	17	16040596	T	-0.0118	4e-13
	30239722	BMI	PHF2	rs10761247	9	93641085	A	-0.0113	5e-11
	30239722	BMI	REEP3	rs10761785	10	63559006	T	-0.0133	3e-16
	30239722	BMI	ERBB3	rs10783779	12	56098096	T	0.0137	5e-15
	30239722	BMI	IGHMBP2 - MRGPRD	rs10792006	11	68954837	T	0.0123	1e-10
	30239722	BMI	C1orf21 - EDEM3	rs10797987	1	184682688	T	-0.0117	8e-10
	30239722	BMI	PRKG1	rs10823893	10	51917553	A	0.0124	2e-10
	30239722	BMI	MIR4686 - ASCL2	rs10840606	11	2213460	A	-0.0146	2e-10
	30239722	BMI	LINC01234	rs10850185	12	113627607	A	0.0116	5e-10
	30239722	BMI	TPM3P3 - RALYL	rs2196618	8	84177202	A	-0.0137	1e-12
	30239722	BMI	TFAP2B	rs2206277	6	50830813	T	0.0408	2e-83
	30239722	BMI	HIVEP1	rs2228213	6	12124622	A	-0.0144	6e-17
	30239722	BMI	RCN1	rs223058	11	32104309	A	-0.0114	3e-10
	30239722	BMI	POU6F2	rs2237403	7	39409337	T	-0.0128	1e-12
	30239722	BMI	UNC5C	rs2241743	4	95170373	A	-0.0106	9e-11
	30239722	BMI	ARG1, MED23	rs2246012	6	131577068	T	-0.0161	1e-13
	30239722	BMI	RELN	rs2299383	7	103778399	T	0.0162	7e-23
	30239722	BMI	PRMT7	rs2307022	16	68348075	A	0.0134	8e-15
	30239722	BMI	DIAPH3	rs2322622	13	59923197	T	-0.0098	5e-09
	30239722	BMI	RNU7-24P - RBBP6	rs2342892	16	24529485	T	0.0126	1e-13
	30239722	BMI	MAN1A1 - MIR3144	rs2357760	6	119892734	A	0.0143	2e-16
	30239722	BMI	LINC02465	rs2391540	4	129805678	A	-0.0139	1e-14
	30239722	BMI	SMIM30 - PPP1R3A	rs2396625	7	113388579	A	-0.0176	3e-24
	30239722	BMI	RNU6-983P - LINC01724	rs2400414	1	194996070	T	-0.0126	6e-13
	30239722	BMI	CDH22	rs2425857	20	46285495	A	0.0116	2e-11
	30239722	BMI	HSD17B12 - ALKBH3	rs2434467	11	43878051	T	0.012	2e-11
	30239722	BMI	CRTAC1	rs2439823	10	98018469	A	-0.0165	7e-22
	30239722	BMI	NIHCOLE - RNU6-334P	rs2447832	5	104597772	T	0.0109	2e-10
	30239722	BMI	PCGF5 - HECTD2	rs2450448	10	91302354	A	0.0128	4e-10
	30239722	BMI	ANKRD28, BTD	rs2455793	3	15702337	A	0.01	1e-09
	30239722	BMI	CACNA1C, DCP1B, DCP1B	rs2470397	12	1996950	T	-0.0128	3e-09
	30239722	BMI	RPL21P119 - LINC02177	rs249293	16	9318365	C	0.0123	3e-11
	30239722	BMI	MAST4	rs249612	5	66904955	T	0.0153	5e-13
	30239722	BMI	MGA	rs2577947	15	41745372	T	-0.0135	7e-10
	30239722	BMI	FBXL17	rs2916577	5	107981162	A	0.0224	7e-22
	30239722	BMI	UBE2WP1 - EEF1A1P11	rs2968487	1	96421814	T	0.0176	8e-22
	30239722	BMI	AOC1 - KCNH2	rs2968864	7	150925074	T	0.015	4e-14
	30239722	BMI	KCTD15 - SUNO1	rs29939	19	33819895	A	-0.016	1e-18
	30239722	BMI	DNM1	rs3003612	9	128226337	T	-0.0109	2e-10
	30239722	BMI	RABEP1, NUP88	rs3026101	17	5377145	T	-0.015	1e-17
	30239722	BMI	ZCCHC7	rs308499	9	37348062	C	0.0144	1e-16
	30239722	BMI	BAG6, BAG6, BAG6, BAG6, BAG6, BAG6	rs3130048	6	31645962	T	-0.0169	2e-20
	30239722	BMI	JADE2	rs329120	5	134526066	T	-0.0138	5e-15
	30239722	BMI	RORA-AS1, RORA	rs340025	15	60616108	T	-0.0127	1e-14
	30239722	BMI	BAD, GPR137	rs34292685	11	64281549	T	-0.0187	7e-13
	30239722	BMI	LINC01118	rs34606703	2	46787383	A	-0.0155	5e-15
	30239722	BMI	ANAPC4	rs34811474	4	25407216	A	-0.0293	9e-38
	30239722	BMI	LINC02628 - LINC00838	rs34930419	10	33698401	T	-0.0394	6e-13
	30239722	BMI	ZBTB7A - MAP2K2	rs350818	19	4086809	A	-0.017	4e-16
	30239722	BMI	DHX36	rs355754	3	154306376	T	-0.0145	7e-18
	30239722	BMI	MAD2L1BP	rs35679149	6	43636430	A	0.0413	7e-12
	30239722	BMI	KLF16	rs3746038	19	1852495	T	-0.0173	3e-16
	30239722	BMI	CACNA1D	rs3774573	3	53765933	T	0.0151	3e-14
	30239722	BMI	FOXO3	rs3800230	6	108676925	T	0.0202	4e-15
	30239722	BMI	E2F3	rs3806114	6	20482104	A	-0.012	1e-11
	30239722	BMI	MAP2K5	rs3865018	15	67600428	T	-0.0208	2e-29
	30239722	BMI	AATK, BAIAP2	rs4076427	17	81113737	C	-0.014	4e-15
	30239722	BMI	ADARB1	rs427943	21	45150981	A	-0.0177	4e-25
	30239722	BMI	NPY - RNU6-1103P	rs4307239	7	24314681	A	-0.0115	1e-11
	30239722	BMI	KLC1-AS1, KLC1	rs709400	14	103683138	A	0.0148	6e-19
	30239722	BMI	CELF1	rs7124681	11	47508395	A	0.0257	4e-55
	30239722	BMI	DNAH10, CCDC92	rs7133378	12	123924955	A	0.0127	3e-13
	30239722	BMI	RNU6-699P - RNU1-63P	rs10002111	4	66949786	A	0.0125	1e-09
	30239722	BMI	SLC37A4 - HYOU1	rs1003081	11	119043282	T	0.0127	8e-15
	30239722	BMI	LINC01122 - LINC01793	rs1016287	2	59078490	T	0.0208	9e-32
	30239722	BMI	COPS7B - MIR1471	rs10179086	2	231879499	T	-0.0113	2e-08
	30239722	BMI	ADCY3	rs10203386	2	24913997	A	0.0318	1e-78
	30239722	BMI	AUTS2	rs10237317	7	70580955	A	-0.0112	1e-11
	30239722	BMI	RPL10P19 - ERI1	rs1025395	8	8979093	C	0.0159	2e-20
	30239722	BMI	SGO1-AS1	rs10440098	3	20537506	T	0.01	1e-08
	30239722	BMI	CADM1	rs1048932	11	115174130	A	-0.0177	4e-27
	30239722	BMI	DDC	rs10499694	7	50546475	A	0.013	1e-15
	30239722	BMI	ETV5	rs10513801	3	186104564	T	0.0352	6e-49
	30239722	BMI	MEF2C-AS2, MEF2C	rs10514303	5	88749212	A	0.0337	8e-26
	30239722	BMI	TTC19, NCOR1	rs1075901	17	16040596	T	-0.0118	4e-13
	30239722	BMI	REEP3	rs10761785	10	63559006	T	-0.0133	3e-16
	30239722	BMI	ERBB3	rs10783779	12	56098096	T	0.0137	5e-15
	30239722	BMI	C1orf21 - EDEM3	rs10797987	1	184682688	T	-0.0117	8e-10
	30239722	BMI	PRKG1	rs10823893	10	51917553	A	0.0124	2e-10
	30239722	BMI	LRMDA	rs10824347	10	75885471	A	0.0131	5e-11
	30239722	BMI	LINC01916 - CDH7	rs10871589	18	65618547	A	-0.0164	1e-15
	30239722	BMI	SHTN1	rs10886017	10	116913020	A	0.0146	4e-15
	30239722	BMI	UBASH3B	rs10892873	11	122664625	C	0.0118	2e-11
	30239722	BMI	BRINP3	rs10920678	1	190270777	A	0.0149	7e-20
	30239722	BMI	DPYD	rs4379706	1	97856823	T	-0.0146	4e-13
	30239722	BMI	SNX19	rs4459316	11	130886281	T	-0.0113	3e-11
	30239722	BMI	RNU6-983P - LINC01724	rs4474229	1	195067871	A	-0.013	4e-12
	30239722	BMI	TCF7L2	rs4506565	10	112996282	A	0.017	2e-22
	30239722	BMI	APC	rs459552	5	112841059	A	-0.0133	8e-12
	30239722	BMI	CCDC171	rs4740619	9	15634328	T	0.0189	3e-31
	30239722	BMI	RPA1 - RTN4RL1	rs4790292	17	1921011	A	-0.0224	7e-20
	30239722	BMI	ALPK1	rs4834272	4	112392830	T	-0.0108	3e-10
	30239722	BMI	JAKMIP3	rs4880341	10	132179185	T	-0.013	3e-14
	30239722	BMI	TUBAP15 - RNU6-718P	rs4895231	5	120052964	C	0.0121	2e-12
	30239722	BMI	TRAF3	rs4906263	14	102782790	C	-0.0176	8e-23
	30239722	BMI	TRIM66	rs4929923	11	8617653	T	-0.0186	3e-28
	30239722	BMI	UTP4	rs5011579	16	69153415	C	-0.0135	2e-10
	30239722	BMI	LINC01741 - SEC16B	rs543874	1	177920345	A	-0.0479	3e-125
	30239722	BMI	CRTAC1	rs563296	10	98012647	A	0.0168	9e-22
	30239722	BMI	MAML3	rs57800857	4	139942211	A	0.0157	3e-15
	30239722	BMI	LINC01488 - CCND1	rs592483	11	69630405	T	-0.0137	2e-16
	30239722	BMI	TCF4	rs613872	18	55543071	T	0.0146	1e-10
	30239722	BMI	LRRC53, TNNI3K, FPGT-TNNI3K	rs953567	1	74511741	A	-0.0184	2e-28
	30239722	BMI	STARP1 - HNRNPA3P5	rs9540493	13	65631572	A	0.0129	8e-15
	30239722	BMI	PCDH9, PCDH9-AS2	rs9571687	13	66898581	A	-0.0122	2e-11
	30239722	BMI	PDS5B	rs9595908	13	32610151	T	0.0154	4e-20
	30239722	BMI	NRXN1	rs9636391	2	49973972	A	0.0204	7e-19
	30239722	BMI	CCK - SALL4P6	rs9839267	3	42291132	T	0.0227	2e-17
	30239722	BMI	ACTL11P - MST1R	rs9862795	3	49878073	A	-0.0264	4e-44
	30239722	BMI	IGF2BP1	rs9906944	17	49014058	T	-0.0178	9e-23
	30239722	BMI	RPTOR	rs9910745	17	80636743	T	-0.0181	3e-26
	30239722	BMI	PDILT	rs9929792	16	20359753	A	0.0152	2e-19
	30239722	BMI	MEX3A	rs61813324	1	156080086	T	0.0289	3e-24
	30239722	BMI	BDNF, BDNF-AS	rs6265	11	27658369	T	-0.0413	7e-89
	30239722	BMI	SSBP3	rs630602	1	54263191	C	0.0126	1e-12
	30239722	BMI	SPHKAP	rs6436755	2	228134975	A	0.0119	3e-13
	30239722	BMI	YEATS4	rs645026	12	69364151	A	-0.0118	7e-10
	30239722	BMI	KNTC1	rs6489156	12	122615850	T	0.0196	2e-24
	30239722	BMI	FBXO21	rs6490117	12	117161544	C	-0.0106	7e-10
	30239722	BMI	DMXL2	rs6493498	15	51462254	T	0.0137	5e-17
	30239722	BMI	C12orf42	rs6539064	12	103312976	C	0.0194	1e-23
	30239722	BMI	LINC01875 - TMEM18	rs6548237	2	621461	A	-0.057	2e-158
	30239722	BMI	RPS3AP49 - RNU4-17P	rs6567160	18	60161902	T	-0.0552	8e-184
	30239722	BMI	GPN3	rs6606686	12	110465575	C	-0.0156	4e-19
	30239722	BMI	TRIP12	rs6720868	2	229798860	T	0.0154	2e-17
	30239722	BMI	PANTR1	rs6739199	2	104835868	T	0.0161	1e-17
	30239722	BMI	NECTIN2	rs6857	19	44888997	T	-0.0246	6e-26
	30239722	BMI	LINC02058 - POLD2P1	rs6885199	5	93238927	A	0.0277	3e-09
	30239722	BMI	CDH9 - PURPL	rs6890310	5	27193466	A	-0.0119	3e-10
	30239722	BMI	POM121C	rs6944634	7	75432493	C	-0.0209	8e-25
	30239722	BMI	LINC01505	rs7024334	9	106309794	T	0.0135	5e-12
	30239722	BMI	DUSP6 - POC1B	rs704061	12	89378126	T	-0.0142	8e-17
	30239722	BMI	NOLC1 - ELOVL3	rs7083450	10	102224303	T	0.0165	2e-13
	30239722	BMI	MLLT10	rs7084454	10	21532345	A	0.0198	5e-27
	30239722	BMI	METAP1D	rs10930502	2	172025679	A	0.0128	3e-13
	30239722	BMI	PRDX4P1 - THAP12P9	rs10938397	4	45180510	A	-0.0322	2e-86
	30239722	BMI	SSBP2	rs10942267	5	81546095	A	0.0148	7e-16
	30239722	BMI	CALN1	rs10950289	7	71964323	A	0.0177	1e-11
	30239722	BMI	LINC02687	rs11038428	11	45382767	T	-0.0133	2e-13
	30239722	BMI	LINC02852 - LETR1	rs11073383	15	94731120	A	-0.0139	3e-16
	30239722	BMI	SNRPEP3 - GP2	rs11074446	16	20243801	T	0.0214	4e-19
	30239722	BMI	PDZRN4	rs11181001	12	41554394	A	0.0136	1e-16
	30239722	BMI	FTO	rs1121980	16	53775335	A	0.072	1e-206
	30239722	BMI	MACF1	rs112566467	1	39096955	T	0.0184	6e-15
	30239722	BMI	MIR138-1 - TOPAZ1	rs113706999	3	44117664	A	0.0424	2e-10
	30239722	BMI	WNK1	rs11611246	12	830314	T	0.0223	2e-28
	30239722	BMI	DOC2A	rs11642612	16	30018874	A	-0.0218	2e-36
	30239722	BMI	SRSF1 - DYNLL2-DT	rs11649864	17	58015700	A	0.0192	3e-10
	30239722	BMI	LINC01915	rs11660335	18	24574271	T	0.0151	6e-12
	30239722	BMI	CRTC1	rs11668500	19	18725864	C	0.0191	2e-23
	30239722	BMI	GIPR	rs11672660	19	45676926	T	-0.0338	7e-60
	30239722	BMI	MIR100HG	rs11218510	11	122051879	A	-0.014	7e-13
	30239722	BMI	AFF3	rs11677607	2	100134688	T	-0.0182	5e-20
	30239722	BMI	LINC01802 - CREB1	rs11692326	2	207398555	T	0.0147	2e-14
	30239722	BMI	LINC02260 - KIT	rs11727273	4	54643581	T	-0.0151	4e-15
	30239722	BMI	NTNG1	rs11802147	1	107458685	A	0.0125	1e-11
	30239722	BMI	BMAL1	rs11824092	11	13324747	T	-0.0154	5e-18
	30239722	BMI	LINGO1	rs11856579	15	77720346	A	-0.0161	1e-16
	30239722	BMI	CYB5B - NFAT5	rs11866219	16	69515846	A	0.019	5e-28
	30239722	BMI	SLC2A2	rs11924032	3	171017310	A	0.0151	3e-16
	30239722	BMI	KCND3	rs12033257	1	111775862	A	0.0151	5e-17
	30239722	BMI	SDCCAG8, SDCCAG8	rs12042959	1	243369971	A	0.0153	3e-10
	30239722	BMI	ADK	rs12098284	10	74287706	T	0.0184	1e-12
	30239722	BMI	AGBL4	rs12121950	1	49244592	T	0.0185	7e-24
	30239722	BMI	PATJ	rs12140153	1	62114219	T	-0.0353	1e-25
	30239722	BMI	COBLL1	rs12328675	2	164684290	T	-0.0152	8e-10
	30239722	BMI	LINC02706 - LINC02714	rs12364470	11	134731118	T	-0.0187	2e-17
	30239722	BMI	ZNF646P1 - LINC00558	rs12429545	13	53528071	A	0.0313	1e-37
	30239722	BMI	RNA5SP30 - LINC02338	rs12431244	13	58056517	T	-0.0195	2e-22
	30239722	BMI	GPRC5B - GPR139	rs12446632	16	19924067	A	-0.0353	3e-50
	30239722	BMI	BPTF	rs12449442	17	67951524	A	0.0149	2e-13
	30239722	BMI	C19orf12 - CCNE1	rs12462975	19	29781295	A	0.0193	1e-25
	30239722	BMI	SILC1 - LINC01247	rs12468070	2	6019849	T	-0.0153	5e-16
	30239722	BMI	TNRC6B	rs12484438	22	40162060	T	0.016	5e-19
	30239722	BMI	LINC00595	rs1249150	10	78220750	A	0.0102	6e-08
	30239722	BMI	RABGAP1L	rs12564992	1	174508962	A	-0.0189	3e-13
	30239722	BMI	ABHD17C - CEMIP	rs12593036	15	80766311	A	0.0147	2e-15
	30239722	BMI	BMPR1B	rs12645001	4	95097186	A	-0.0112	5e-10
	30239722	BMI	CLVS1	rs12681792	8	61141904	A	0.015	3e-12
	30239722	BMI	RBMS1	rs12692596	2	160409399	T	0.012	1e-12
	30239722	BMI	SMIM30 - PPP1R3A	rs12705916	7	113852779	T	-0.0156	1e-18
	30239722	BMI	CHMP3-AS1, RNF103-CHMP3	rs12714199	2	86585426	T	-0.0141	3e-16
	30239722	BMI	AK5	rs12729914	1	77514550	T	-0.0226	2e-27
	30239722	BMI	RPS6KA5	rs1285997	14	91046685	C	-0.0147	7e-15
	30239722	BMI	KLF16	rs3746038	19	1852495	T	-0.0173	3e-16
	30239722	BMI	FHIP1B	rs3750944	11	6218114	A	-0.0103	5e-09
	30239722	BMI	EEF1AKMT4-ECE2, ECE2	rs3752904	3	184278280	T	-0.0116	9e-13
	30239722	BMI	CELA2B	rs3766160	1	15482377	A	-0.0107	5e-09
	30239722	BMI	FEZ2	rs3770799	2	36561473	A	-0.0114	1e-10
	30239722	BMI	CACNA1D	rs3774573	3	53765933	T	0.0151	3e-14
	30239722	BMI	E2F3	rs3806114	6	20482104	A	-0.012	1e-11
	30239722	BMI	TRPS1	rs3808477	8	115658120	T	-0.0182	9e-22
	30239722	BMI	NFIL3 - ROR2	rs3811125	9	91424965	T	-0.0152	9e-13
	30239722	BMI	CAST	rs3822683	5	96745179	A	0.0131	1e-10
	30239722	BMI	KLF3	rs1000096	4	38691214	T	-0.0145	2e-16
	30239722	BMI	RNU6-699P - RNU1-63P	rs10002111	4	66949786	A	0.0125	1e-09
	30239722	BMI	RABEP1, NUP88	rs1000940	17	5379957	A	-0.0152	8e-18
	30239722	BMI	MFAP3	rs10044136	5	154167248	C	-0.0162	3e-21
	30239722	BMI	RPSAP64 - LINC01700	rs1006893	21	38931753	T	-0.0119	2e-09
	30239722	BMI	CRB1	rs1009188	1	197287960	T	0.0124	7e-11
	30239722	BMI	LINC00967 - RRS1-DT	rs10092723	8	66282475	A	-0.0133	1e-11
	30239722	BMI	TSNARE1	rs10099330	8	142302333	A	-0.0119	3e-12
	30239722	BMI	LZTS1 - TMEM97P2	rs10101364	8	20777377	T	0.012	6e-11
	30239722	BMI	MIR4432HG	rs1011407	2	60438633	A	0.0172	7e-11
	30239722	BMI	GNAQ	rs10116186	9	77917458	A	-0.0116	2e-09
	30239722	BMI	OR7K1P - LINC02306	rs10132280	14	25458973	A	-0.0214	2e-33
	30239722	BMI	PANTR1	rs10197031	2	104838132	T	-0.0161	5e-18
	30239722	BMI	LINC01876	rs10198345	2	156252883	T	-0.0109	1e-09
	30239722	BMI	ADCY3	rs10203386	2	24913997	A	0.0318	1e-78
	30239722	BMI	ANXA2P3 - LINC02671	rs2933451	10	64866854	A	-0.0129	2e-10
	30239722	BMI	TRIB1 - LINC02964	rs2954021	8	125469835	A	-0.0107	2e-10
	30239722	BMI	UBE2WP1 - EEF1A1P11	rs2968487	1	96421814	T	0.0176	8e-22
	30239722	BMI	KCTD15 - SUNO1	rs29938	19	33820576	T	-0.0158	4e-20
	30239722	BMI	NEGR1 - RPL31P12	rs3101336	1	72285502	T	-0.0254	5e-54
	30239722	BMI	YWHAZ	rs3134358	8	100946205	T	0.0122	4e-12
	30239722	BMI	CHD1-DT	rs325220	5	98968860	A	-0.0106	4e-09
	30239722	BMI	LINC02945	rs326845	4	111826763	A	-0.0117	3e-11
	30239722	BMI	JADE2	rs329124	5	134529762	A	0.0135	4e-15
	30239722	BMI	RORA-AS1, RORA	rs340025	15	60616108	T	-0.0127	1e-14
	30239722	BMI	PAX2 - Y_RNA	rs34277166	10	100875096	A	0.0144	8e-14
	30239722	BMI	PRRC2C	rs34720381	1	171486183	T	0.0229	8e-12
	30239722	BMI	UBXN7	rs34801745	3	196388626	C	0.0129	7e-11
	30239722	BMI	ANAPC4	rs34811474	4	25407216	A	-0.0293	9e-38
	30239722	BMI	DLG2	rs349088	11	85103349	A	-0.013	4e-14
	30239722	BMI	TUSC3	rs354508	8	15677717	T	-0.0146	3e-10
	30239722	BMI	DHX36	rs355777	3	154317161	C	0.0151	2e-18
	30239722	BMI	COBLL1	rs355914	2	164800277	C	0.0108	7e-11
	30239722	BMI	MAD2L1BP	rs35679149	6	43636430	A	0.0413	7e-12
	30239722	BMI	LINC01118	rs35809007	2	46792382	A	-0.0159	9e-16
	30239722	BMI	LINC02469 - PCAT4	rs35851183	4	79796028	A	-0.0121	1e-09
	30239722	BMI	FGFR1 - LINC03042	rs36061954	8	38472132	T	0.0119	1e-09
	30239722	BMI	PRUNE1	rs3738476	1	151034063	A	-0.0195	3e-14
	30239722	BMI	FIBCD1	rs3739514	9	130907638	A	0.0132	7e-11
	30239722	BMI	TRIM47	rs3744017	17	75875386	A	0.0139	2e-10
	30239722	BMI	CPNE4	rs7428670	3	131860966	C	0.022	6e-31
	30239722	BMI	SH2B1	rs7498665	16	28871920	A	-0.0285	1e-66
	30239722	BMI	GPR61	rs7550711	1	109540264	T	0.0657	9e-39
	30239722	BMI	PPP1CB	rs7579277	2	28773429	A	-0.0125	4e-12
	30239722	BMI	RTN4	rs7582359	2	55059545	A	-0.0128	2e-12
	30239722	BMI	SCHLAP1	rs7588437	2	180710554	A	-0.0165	2e-22
	30239722	BMI	ERBB4 - LINC01878	rs7599312	2	212548507	A	-0.0182	2e-23
	30239722	BMI	STAG1	rs7621025	3	136553404	T	-0.0187	8e-24
	30239722	BMI	CWC27	rs7701842	5	64778903	A	0.0124	3e-13
	30239722	BMI	MFAP3	rs7701886	5	154167849	A	-0.0161	5e-21
	30239722	BMI	MIR583HG - PCSK1	rs7713317	5	96381018	A	-0.0166	2e-20
	30239722	BMI	SLITRK6 - MOB1AP1	rs77432547	13	85920682	A	-0.017	1e-15
	30239722	BMI	ZNF131	rs782971	5	43124586	A	-0.0134	4e-13
	30239722	BMI	KCNB2	rs7845090	8	72537705	A	-0.0207	5e-23
	30239722	BMI	GRID1	rs7899106	10	85651147	A	-0.0327	2e-18
	30239722	BMI	CDK11B - SLC35E2B	rs79113395	1	1659060	A	-0.02	2e-20
	30239722	BMI	P2RX4	rs7961979	12	121233458	A	0.0177	7e-12
	30239722	BMI	Y_RNA - DUX4L52	rs7975187	12	60570327	A	-0.0137	4e-11
	30239722	BMI	RNU6-508P - RNA5SP94	rs185581	2	59653470	A	0.0133	8e-10
	30239722	BMI	LINC01122	rs1861412	2	58665930	A	-0.0202	1e-32
	30239722	BMI	FKBP1A - NSFL1C	rs1884389	20	1429938	T	-0.0108	4e-10
	30239722	BMI	CASC20 - LINC01713	rs1884897	20	6632185	A	-0.0184	3e-28
	30239722	BMI	ISCA1P1 - HTR1A	rs1895407	5	63725811	T	-0.0155	5e-20
	30239722	BMI	ASCL4 - WSCD2	rs1895941	12	107939217	A	-0.0153	2e-15
	30239722	BMI	FHIT	rs1916801	3	61201372	A	0.0169	2e-24
	30108127	BMI	FBXL17	rs40067	5	108103311	G	0.02	2e-07
	30108127	BMI	PRDM6 - CEP120	rs1582931	5	123321505	G	0.015	9e-08
	30108127	BMI	LINC02240	rs6864049	5	124994829	A	-0.014	4e-08
	30108127	BMI	MFAP3	rs815610	5	154137618	C	0.02	2e-12
	30108127	BMI	LINC01485 - CPEB4	rs3849724	5	173863974	G	0.012	3e-06
	30108127	BMI	HIVEP1	rs2228213	6	12124622	G	0.014	3e-07
	30108127	BMI	IP6K3 - LEMD2	rs943466	6	33764010	G	0.015	6e-07
	30108127	BMI	NUDT3, RPS10-NUDT3	rs206936	6	34335092	A	-0.019	4e-10
	30108127	BMI	PACSIN1	rs7757419	6	34471792	A	-0.021	3e-10
	30108127	BMI	ILRUN	rs205262	6	34595387	A	-0.02	8e-13
	30108127	BMI	BLTP3A	rs6457796	6	34860776	T	-0.02	5e-13
	30108127	BMI	TDRG1, LINC00951	rs2033529	6	40380914	A	-0.018	2e-11
	30108127	BMI	FTH1P5 - PKHD1	rs4715210	6	50929538	C	-0.04	2e-34
	30108127	BMI	MMS22L	rs4498364	6	97165897	C	0.016	2e-07
	30108127	BMI	FOXO3	rs9400239	6	108656460	T	-0.02	5e-14
	30108127	BMI	MAN1A1 - MIR3144	rs2357760	6	119892734	G	-0.015	6e-08
	30108127	BMI	IFNGR1 - OLIG3	rs13201877	6	137354404	A	-0.018	2e-06
	30108127	BMI	RGS17	rs2185027	6	153060487	A	-0.015	5e-08
	30108127	BMI	SLC22A3	rs487152	6	160353454	C	-0.018	2e-12
	30108127	BMI	PRKN	rs13191362	6	162612318	A	0.025	2e-10
	30108127	BMI	PDE1C	rs215607	7	32298725	G	0.024	2e-10
	30108127	BMI	DDX43P2 - VWC2	rs10269783	7	49576607	G	-0.013	3e-07
	30108127	BMI	DDC	rs11765748	7	50547918	T	0.014	3e-07
	30108127	BMI	HIP1	rs1167827	7	75533848	A	-0.019	3e-12
	30108127	BMI	DTX2P1, DTX2P1-UPK3BP1-PMS2P11	rs2245368	7	76978826	C	0.025	5e-09
	30108127	BMI	MAGI2	rs3779273	7	78199623	G	0.013	2e-07
	30108127	BMI	CALCR	rs2237579	7	93466555	T	-0.015	1e-07
	30108127	BMI	CALCR	rs9641123	7	93568420	G	-0.016	3e-08
	30108127	BMI	ASB4	rs6465468	7	95540202	G	-0.014	1e-06
	30108127	BMI	FOXP2 - MDFIC	rs4727804	7	114760944	A	-0.016	3e-06
	30108127	BMI	SGCZ	rs6990042	8	14316465	G	0.012	2e-06
	30108127	BMI	HNF4G - RNU2-54P	rs4735692	8	75703428	A	0.024	7e-17
	30108127	BMI	HNF4G - RNU2-54P	rs17405819	8	75894349	T	0.025	9e-20
	30108127	BMI	RNU6-1213P - Y_RNA	rs16907751	8	80463222	C	0.029	1e-09
	30108127	BMI	TPM3P3 - RALYL	rs733594	8	84165451	C	-0.017	1e-09
	30108127	BMI	YWHAZ	rs3134353	8	100935225	A	-0.015	1e-06
	30108127	BMI	CCDC171	rs4740619	9	15634328	T	0.016	4e-10
	30108127	BMI	CCDC171	rs770214	9	15888708	G	0.023	4e-08
	30108127	BMI	LINGO2	rs10968576	9	28414341	A	-0.025	7e-21
	30108127	BMI	LINC01505	rs7024334	9	106309794	T	0.014	2e-06
	30108127	BMI	FRRS1L - EPB41L4B	rs6477694	9	109170062	C	0.016	2e-10
	30108127	BMI	ASTN2 - RPL35AP22	rs1928295	9	117616205	T	0.016	1e-10
	30108127	BMI	STRBP - CRB2	rs10760279	9	123343012	G	-0.02	4e-10
	30108127	BMI	DENND1A	rs541160	9	123828408	C	-0.023	1e-09
	30108127	BMI	LMX1B	rs10733682	9	126698635	A	0.019	8e-13
	30108127	BMI	SWI5	rs2270204	9	128280455	T	-0.018	5e-09
	30108127	BMI	CASC20 - LINC01713	rs2145272	20	6645571	G	-0.018	6e-11
	30108127	BMI	ENTPD6	rs6050446	20	25214873	A	-0.036	3e-06
	30108127	BMI	RN7SKP33 - EYA2	rs6012059	20	46874575	A	-0.014	2e-06
	30108127	BMI	LINC01524	rs16996700	20	52365406	T	0.02	2e-12
	30108127	BMI	ADAMTS9-AS2	rs2371767	3	64732582	G	-0.016	3e-08
	30108127	BMI	GBE1 - LINC02008	rs6792696	3	81824858	G	-0.014	1e-07
	30108127	BMI	CADM2	rs62261676	3	85649427	A	0.022	9e-11
	30108127	BMI	CADM2	rs13078960	3	85758440	T	-0.027	4e-17
	30108127	BMI	CD47 - LINC01215	rs7640424	3	108101216	C	0.013	3e-06
	30108127	BMI	LSAMP - RNU6-1200P	rs2868975	3	117216476	G	0.016	7e-06
	30108127	BMI	CPNE4	rs876424	3	131918832	T	-0.017	3e-08
	30108127	BMI	STAG1	rs7621025	3	136553404	T	-0.015	2e-07
	30108127	BMI	MRAS	rs1720825	3	138389241	A	0.018	9e-09
	30108127	BMI	RASA2	rs16851483	3	141556594	G	-0.03	5e-08
	30108127	BMI	DHX36	rs9438	3	154301098	G	-0.014	1e-06
	30108127	BMI	DGKG	rs7647305	3	186116501	T	-0.036	7e-31
	30108127	BMI	ANAPC4	rs34811474	4	25407216	G	0.02	2e-09
	30108127	BMI	LINC02505 - LINC02616	rs16992647	4	36811483	C	0.016	2e-06
	30108127	BMI	PRDX4P1 - THAP12P9	rs10938397	4	45180510	A	-0.037	1e-47
	30108127	BMI	SCARB2	rs17001654	4	76208415	C	-0.02	6e-07
	30108127	BMI	SLC39A8	rs13107325	4	102267552	C	-0.051	3e-21
	30108127	BMI	HHIP	rs11727676	4	144737912	T	0.029	7e-09
	30108127	BMI	ARL15	rs4865796	5	53976834	G	0.013	1e-06
	30108127	BMI	ISCA1P1 - HTR1A	rs1503526	5	63724879	T	-0.014	1e-07
	30108127	BMI	POC5 - SLC25A5P9	rs2112347	5	75719417	T	0.027	3e-26
	30108127	BMI	TMEM161B-DT	rs6870983	5	88401716	C	0.02	9e-12
	30108127	BMI	MEF2C-AS2, LINC00461	rs16903285	5	88682435	T	-0.023	1e-08
	30108127	BMI	MIR583HG - PCSK1	rs7713317	5	96381018	A	-0.015	4e-08
	30108127	BMI	PCSK1 - CAST	rs261967	5	96514546	A	-0.017	1e-09
	30108127	BMI	LINC01524	rs6091540	20	52471323	C	0.023	4e-16
	30108127	BMI	LINC01440	rs2243930	20	55572404	G	-0.017	6e-08
	30108127	BMI	RPSAP64 - LINC01700	rs2836754	21	38919816	T	-0.017	7e-11
	30108127	BMI	ADARB1	rs427943	21	45150981	A	-0.014	7e-07
	30108127	BMI	MIR1915HG	rs12770228	10	21494705	G	-0.018	6e-09
	30108127	BMI	REEP3	rs2163188	10	63554951	G	-0.015	4e-08
	30108127	BMI	GRID1	rs7899106	10	85651147	A	-0.039	3e-11
	30108127	BMI	R3HCC1L	rs11189513	10	98209811	A	0.016	6e-08
	30108127	BMI	HIF1AN - Metazoa_SRP	rs17094222	10	100635683	T	-0.025	6e-15
	30108127	BMI	BORCS7, BORCS7-ASMT	rs4409766	10	102856906	T	-0.029	2e-12
	30108127	BMI	NT5C2	rs11191560	10	103109281	T	-0.033	8e-15
	30108127	BMI	TCF7L2	rs7903146	10	112998590	C	0.021	3e-14
	30108127	BMI	SHTN1	rs10886017	10	116913020	C	-0.015	2e-07
	30108127	BMI	CTBP2	rs1561589	10	125007104	G	-0.017	7e-10
	30108127	BMI	PDILT	rs9652589	16	20359494	C	0.017	1e-09
	30108127	BMI	RBBP6	rs7195386	16	24567137	T	0.013	6e-06
	30108127	BMI	SBK1	rs2650492	16	28322090	G	-0.021	2e-12
	30108127	BMI	IL27 - NUPR1	rs62034325	16	28527319	A	-0.023	1e-15
	30108127	BMI	ATXN2L - TUFM	rs12325113	16	28837347	T	-0.029	4e-29
	30108127	BMI	TMEM219	rs7204797	16	29956694	C	-0.019	6e-11
	30108127	BMI	KAT8	rs9925964	16	31118574	A	0.019	2e-13
	30108127	BMI	RNU6-257P - MTND4LP25	rs2080454	16	49028679	C	0.015	8e-09
	30108127	BMI	RPGRIP1L	rs3213758	16	53605526	C	0.026	8e-07
	30108127	BMI	FTO	rs1558902	16	53769662	T	-0.079	2e-210
	30108127	BMI	CYB5B - NFAT5	rs889398	16	69522812	C	0.016	2e-10
	30108127	BMI	IST1, ATXN1L	rs61747555	16	71851520	A	0.015	9e-06
	30108127	BMI	ZFHX3	rs756717	16	72962263	G	0.015	2e-08
	30108127	BMI	RABEP1, NUP88	rs3026101	17	5377145	T	-0.02	3e-13
	30108127	BMI	MAP2K3 - KCNJ12	rs4986044	17	21358248	C	0.015	3e-08
	30108127	BMI	GGNBP2, GGNBP2	rs28573110	17	36558525	A	0.019	3e-12
	30108127	BMI	THRA	rs2230701	17	40083963	C	0.036	2e-07
	30108127	BMI	MYL4 - ITGB3	rs11652097	17	47239351	C	-0.013	2e-06
	30108127	BMI	TBKBP1 - TBX21	rs1808192	17	47717340	A	0.016	6e-09
	30108127	BMI	SKAP1	rs6504108	17	48215561	C	0.016	1e-08
	30108127	BMI	DCAF7	rs17631394	17	63568639	G	0.015	4e-06
	30108127	BMI	BPTF	rs12602912	17	67873957	C	-0.017	5e-08
	30108127	BMI	RPTOR	rs12939549	17	80637924	A	0.017	3e-11
	30108127	BMI	RMC1, NPC1	rs1788820	18	23521980	A	0.02	4e-12
	30108127	BMI	HS6ST3	rs9634489	13	96396750	A	-0.017	7e-11
	30108127	BMI	OR7K1P - LINC02306	rs10132280	14	25458973	C	0.022	6e-15
	30108127	BMI	LINC02326 - RNU11-5P	rs12885454	14	29267632	C	0.02	4e-14
	30108127	BMI	PRKD1	rs11847697	14	30045906	C	-0.042	9e-11
	30108127	BMI	AKAP6	rs17522122	14	32833676	G	-0.018	8e-12
	30108127	BMI	NRXN3	rs7144011	14	79474040	G	-0.029	3e-20
	30108127	BMI	BTBD7, BTBD7	rs3783890	14	93323930	T	0.018	1e-08
	30108127	BMI	UNC79, UNC79	rs12147136	14	93605958	A	-0.018	1e-09
	30108127	BMI	TRAF3	rs7143963	14	102838088	C	-0.021	8e-11
	30108127	BMI	KLC1-AS1, KLC1	rs709400	14	103683138	A	0.014	3e-08
	30108127	BMI	DMXL2	rs3736485	15	51456413	A	0.013	7e-07
	30108127	BMI	LINC02349 - VPS13C	rs17303831	15	61842133	T	0.031	9e-06
	30108127	BMI	MAP2K5	rs11637027	15	67645417	G	-0.024	1e-17
	30108127	BMI	MAP2K5	rs4776970	15	67788548	A	0.026	4e-24
	30108127	BMI	ADPGK-AS1 - NPM1P42	rs7164727	15	72801650	C	-0.016	9e-10
	30108127	BMI	ABHD17C	rs2759315	15	80717305	C	-0.018	5e-11
	30108127	BMI	LINC02852 - LETR1	rs7181659	15	94724254	A	0.015	6e-09
	30108127	BMI	AXIN1	rs11866815	16	337867	C	0.016	2e-07
	30108127	BMI	NLRC3	rs758747	16	3577357	C	-0.018	2e-09
	30108127	BMI	ADCY9	rs879620	16	3965728	C	-0.025	4e-14
	30108127	BMI	PPL	rs2037912	16	4883938	G	0.012	5e-06
	30108127	BMI	PDXDC1	rs7200543	16	15036113	A	0.013	8e-07
	30108127	BMI	IQCK	rs7191155	16	19788891	T	0.023	2e-08
	30108127	BMI	GPRC5B - GPR139	rs12446632	16	19924067	G	0.034	9e-20
	30108127	BMI	SNRPEP3 - GP2	rs11074446	16	20243801	T	0.025	6e-12
	30108127	BMI	LINC01122	rs4671328	2	58708147	T	0.024	5e-18
	30108127	BMI	LINC01122 - LINC01793	rs887912	2	59075742	T	0.021	1e-13
	30108127	BMI	EHBP1	rs11688816	2	62825913	G	0.014	1e-08
	30108127	BMI	CTNNA2	rs17016673	2	79270653	C	-0.028	5e-10
	30108127	BMI	RAB3GAP1	rs7570971	2	135080336	C	0.015	2e-08
	30108127	BMI	MCM6	rs4988235	2	135851076	G	-0.016	5e-09
	30108127	BMI	LRP1B - UBE2V1P14	rs2890652	2	142202362	T	-0.024	4e-10
	30108127	BMI	FIGN	rs1460676	2	163711179	T	-0.018	4e-08
	30108127	BMI	SCHLAP1	rs11679338	2	180742168	C	-0.02	2e-11
	30108127	BMI	ZDBF2 - ACER2P1	rs972540	2	206380059	A	-0.018	2e-10
	30108127	BMI	LINC01802 - CREB1	rs17203016	2	207390794	A	-0.02	1e-09
	30108127	BMI	CPS1 - RPS27P10	rs7421089	2	211123688	T	0.016	2e-07
	30108127	BMI	ERBB4 - LINC01878	rs7599312	2	212548507	G	0.021	4e-14
	30108127	BMI	USP37	rs492400	2	218485029	C	0.014	4e-08
	30108127	BMI	NYAP2 - MIR5702	rs4072096	2	226171887	A	-0.015	3e-09
	30108127	BMI	PPARG	rs1801282	3	12351626	C	-0.023	2e-09
	30108127	BMI	RARB	rs6804842	3	25064946	A	-0.017	6e-12
	30108127	BMI	CCK - SALL4P6	rs10460960	3	42267243	G	-0.025	1e-10
	30108127	BMI	MON1A - RBM6	rs7613875	3	49934081	C	-0.02	7e-14
	30108127	BMI	SEMA3F	rs1046956	3	50185493	T	0.017	2e-08
	30108127	BMI	PBRM1	rs2590838	3	52588070	G	-0.012	1e-06
	30108127	BMI	ITIH1	rs2710323	3	52781889	T	-0.013	2e-07
	30108127	BMI	CACNA1D	rs13076366	3	53713347	C	0.019	2e-08
	30108127	BMI	PXK	rs56384862	3	58410136	A	-0.014	3e-06
	30108127	BMI	FHIT	rs2365389	3	61250788	C	0.02	3e-15
	30108127	BMI	LINC00907	rs7239883	18	42567706	G	0.016	7e-10
	30108127	BMI	RIT2 - SYT4	rs1518142	18	43141525	G	0.013	2e-06
	30108127	BMI	RAB27B	rs8092503	18	54812256	A	-0.015	5e-07
	30108127	BMI	SEC11C - GRP	rs7243357	18	59216087	T	0.015	9e-06
	30108127	BMI	RPS3AP49 - RNU4-17P	rs6567160	18	60161902	T	-0.052	7e-70
	30108127	BMI	RNU4-17P - MC4R	rs9944545	18	60291011	C	-0.032	9e-31
	30108127	BMI	BCL2	rs12454712	18	63178651	T	-0.016	4e-07
	30108127	BMI	PGPEP1	rs17724992	19	18344015	A	0.015	5e-07
	30108127	BMI	CRTC1	rs757318	19	18709498	C	0.015	7e-08
	30108127	BMI	C19orf12 - CCNE1	rs17513613	19	29795915	T	-0.014	2e-07
	30108127	BMI	ZNF536	rs33439	19	30454264	C	-0.015	4e-07
	30108127	BMI	KCTD15 - SUNO1	rs29941	19	33818627	A	-0.016	3e-09
	30108127	BMI	TOMM40	rs2075650	19	44892362	A	0.027	1e-13
	30108127	BMI	QPCTL	rs2287019	19	45698914	C	0.031	1e-19
	30108127	BMI	ZC3H4	rs3810291	19	47065746	G	-0.026	8e-19
	30108127	BMI	PANK4	rs7535528	1	2512975	G	0.017	1e-06
	30108127	BMI	COL16A1	rs2271928	1	31662352	G	0.012	7e-06
	30108127	BMI	MACF1	rs2296172	1	39370145	A	-0.015	1e-06
	30108127	BMI	MACF1 - BMP8A	rs61779328	1	39487795	A	-0.018	2e-07
	30108127	BMI	TAL1	rs977747	1	47219005	T	0.017	2e-11
	30108127	BMI	AGBL4	rs3127553	1	48972333	G	0.021	3e-16
	30108127	BMI	AGBL4	rs657452	1	49124175	A	0.021	5e-16
	30108127	BMI	AGBL4	rs4582848	1	49846528	A	0.019	3e-10
	30108127	BMI	ELAVL4	rs11583200	1	50094148	C	0.019	4e-13
	30108127	BMI	PATJ	rs2481665	1	62129005	T	0.018	1e-12
	30108127	BMI	NCAM1	rs1816537	11	113097929	A	-0.018	4e-10
	30108127	BMI	NXPE2 - CADM1	rs12286929	11	115151684	A	-0.021	6e-16
	30108127	BMI	IL13RA1	rs1316982	X	118753835	A	-0.029	3e-09
	30108127	BMI	WNK1	rs11611246	12	830314	G	-0.022	2e-12
	30108127	BMI	LMO3 - SKP1P2	rs10772983	12	16988648	C	0.012	7e-07
	30108127	BMI	SOX5	rs7970953	12	23922574	G	-0.015	7e-08
	30108127	BMI	PDZRN4	rs1405552	12	41352871	G	0.015	1e-09
	30108127	BMI	PDZRN4	rs11181001	12	41554394	A	0.015	2e-09
	30108127	BMI	BCDIN3D - RPL35AP28	rs7138803	12	49853685	G	-0.027	6e-27
	30108127	BMI	LINC02399 - LINC02392	rs10777237	12	90249747	T	0.016	5e-07
	30108127	BMI	LINC02822	rs11105839	12	90844143	T	0.013	2e-07
	30108127	BMI	SH2B3, ATXN2	rs3184504	12	111446804	T	-0.015	6e-09
	30108127	BMI	ATXN2-AS - BRAP	rs11065987	12	111634620	A	0.015	4e-09
	30108127	BMI	TRAFD1 - HECTD4	rs17630235	12	112153882	G	0.016	5e-10
	30108127	BMI	CLIP1	rs11057405	12	122297350	G	0.029	3e-10
	30108127	BMI	KNTC1	rs4319547	12	122594488	A	-0.015	1e-07
	30108127	BMI	DNAH10, CCDC92	rs7133378	12	123924955	G	-0.014	2e-07
	30108127	BMI	MTIF3	rs9581854	13	27443645	C	-0.024	3e-11
	30108127	BMI	FLT3	rs1933437	13	28050157	G	0.015	1e-07
	30108127	BMI	ZNF646P1 - LINC00558	rs12429545	13	53528071	G	-0.032	5e-18
	30108127	BMI	DNAJA1P1 - HMGN2P39	rs2321882	13	58877855	G	-0.024	8e-12
	30108127	BMI	STARP1 - HNRNPA3P5	rs9540493	13	65631572	A	0.017	2e-10
	30108127	BMI	CCT5P2 - NIPA2P5	rs1441264	13	79006784	G	-0.018	2e-12
	30108127	BMI	HS6ST3	rs1927790	13	96269937	T	-0.016	2e-10
	30108127	BMI	NEGR1 - RPL31P12	rs3101336	1	72285502	T	-0.032	7e-36
	30108127	BMI	RPL31P12 - RNU6-1246P	rs7550173	1	72478934	A	-0.027	3e-24
	30108127	BMI	TNNI3K, FPGT-TNNI3K	rs12042908	1	74532078	A	0.022	1e-17
	30108127	BMI	ZZZ3	rs17381664	1	77582646	T	-0.021	3e-15
	30108127	BMI	DNAJB4, GIPC2	rs4130548	1	77998184	T	-0.022	2e-16
	30108127	BMI	RNFT1P2 - MGC27382	rs12406019	1	78212446	A	-0.013	9e-07
	30108127	BMI	EEF1A1P11 - RN7SL831P	rs11165643	1	96458541	C	-0.019	3e-13
	30108127	BMI	NTNG1	rs11185092	1	107343656	A	-0.019	6e-08
	30108127	BMI	GNAT2	rs17024393	1	109612066	T	-0.053	6e-13
	30108127	BMI	DDX20	rs197412	1	111766331	T	-0.015	1e-06
	30108127	BMI	TBX15	rs984222	1	118961220	C	0.015	6e-09
	30108127	BMI	WARS2	rs17023223	1	119088551	T	0.011	7e-06
	30108127	BMI	SEMA6C	rs4512652	1	151143214	G	0.017	1e-07
	30108127	BMI	LINC01741 - SEC16B	rs543874	1	177920345	A	-0.048	4e-52
	30108127	BMI	BRINP3	rs10920678	1	190270777	A	0.017	7e-11
	30108127	BMI	CRB1	rs10754220	1	197275160	G	0.017	1e-07
	30108127	BMI	IPO9	rs2494114	1	201831883	C	-0.027	3e-20
	30108127	BMI	LINC01875 - TMEM18	rs13021737	2	632348	A	-0.058	4e-69
	30108127	BMI	SILC1 - LINC01247	rs10929925	2	6015425	C	0.014	2e-08
	30108127	BMI	NCOA1	rs2044148	2	24514964	G	0.02	3e-10
	30108127	BMI	ADCY3 - DNAJC27	rs10182181	2	24927427	A	-0.031	3e-35
	30108127	BMI	KCNK3	rs11126666	2	26705943	G	-0.019	5e-11
	30108127	BMI	GCKR	rs1260326	2	27508073	T	-0.012	5e-06
	30108127	BMI	LINC01122	rs2075171	2	58461772	G	0.017	1e-08
	30108127	BMI	LINC01122	rs929641	2	58565242	A	0.019	3e-14
	27296613	BMI	Y_RNA - Y_RNA	rs6899277	5	79549808	G	-0.7	2e-06
	27296613	BMI	LINC02214 - RPL35AP15	rs6866721	5	116877085	C	0.76	1e-07
	27296613	BMI	CEP162	rs2497155	6	84154244	T	-1.05	4e-06
	27296613	BMI	KCNC1	rs7926805	11	17737040	C	-0.8	1e-06
	28296344	BMI	SEMA4D	rs80068415	9	89478212	C	2.889	1e-08
	32363570	BMI	ADGRB3	rs6913677	6	69093570	G	0.47	1e-08
	32363570	BMI	SLC22A11	rs2078267	11	64566642	A	0.45	5e-08
	32363570	BMI	ZNF45	rs8100011	19	43932581	A	0.44	1e-07
	31669095	BMI	ACTN3	rs540874	11	66562261	A	NA	5e-06
	31669095	BMI	PSMD3	rs3826331	17	39994239	T	NA	3e-06
	31669095	BMI	UNC13D	rs111365807	17	75829382	G	NA	1e-07
	31669095	BMI	USP36 - RPL9P29	rs9895419	17	78844832	A	NA	4e-06
	31669095	BMI	ACOXL, MIR4435-2HG	rs72836344	2	111117122	G	NA	4e-06
	31669095	BMI	TBL1XR1	rs12493005	3	177195111	C	NA	3e-06
	31669095	BMI	PLAGL1	rs6900923	6	143977063	C	NA	1e-06
	31669095	BMI	ITGB8 - EEF1A1P27	rs28423374	7	20540024	T	NA	4e-07
	30108127	BMI	PDS5B	rs9595908	13	32610151	T	-0.016	5e-23
	30108127	BMI	RNA5SP30 - LINC02338	rs9563576	13	58096013	C	-0.023	6e-28
	30108127	BMI	MEG9	rs7161194	14	101062668	A	-0.018	1e-22
	30108127	BMI	ADAM10	rs4238331	15	58719934	T	-0.011	5e-09
	30108127	BMI	DENND4A, RAB11A	rs12899850	15	65758961	C	-0.014	2e-10
	30108127	BMI	CHD2, CHASERR	rs1439620	15	92886416	A	-0.008	2e-06
	30108127	BMI	PTPN2	rs12961799	18	12904400	C	0.011	3e-09
	30108127	BMI	ASXL3	rs11081818	18	33671124	A	0.014	1e-15
	30108127	BMI	EIF2S2, RALY	rs6142096	20	34098852	A	0.014	2e-16
	30108127	BMI	MAPK1	rs17759796	22	21835874	A	0.014	7e-10
	30108127	BMI	TNRC6B	rs4820408	22	40208941	T	0.016	3e-10
	30108127	BMI	TNRC6B	rs139913	22	40317857	T	0.014	1e-06
	30108127	BMI	LMO1 - STK33	rs16937956	11	8382954	A	0.013	8e-07
	30108127	BMI	TRIM66	rs10840100	11	8647890	A	-0.018	5e-12
	30108127	BMI	NUCB2 - NCR3LG1	rs7928810	11	17350896	C	-0.012	4e-06
	30108127	BMI	CCDC34	rs80317617	11	27340710	T	-0.029	1e-06
	30108127	BMI	BDNF, BDNF-AS	rs6265	11	27658369	C	0.042	2e-39
	30108127	BMI	MIR129-2 - HSD17B12	rs4755726	11	43620580	T	0.018	1e-10
	30108127	BMI	HSD17B12	rs2176598	11	43842728	T	0.018	1e-09
	30108127	BMI	CELF1	rs7124681	11	47508395	C	-0.023	1e-19
	30108127	BMI	MTCH2	rs3817334	11	47629441	C	-0.023	6e-20
	30108127	BMI	NUP160	rs3816605	11	47835701	T	0.02	4e-16
	30108127	BMI	NRXN2	rs506338	11	64673448	T	-0.012	9e-06
	30108127	BMI	LINC02952 - LINC02747	rs11607976	11	69464343	C	0.014	2e-06
	30108127	BMI	ANKS1B	rs2372716	12	99179648	C	-0.015	3e-15
	30108127	BMI	ARL2BPP5 - MRPL57P6	rs828758	5	162924846	G	0.008	7e-06
	30108127	BMI	ADGRB3	rs513357	6	68848806	A	-0.015	8e-09
	30108127	BMI	BMAL1	rs7938308	11	13298986	C	-0.014	8e-15
	30108127	BMI	SPRY3	rs306890	X	155757485	C	0.036	6e-20
	30108127	BMI	AKT3	rs1074657	1	243583332	T	-0.014	2e-14
	30108127	BMI	HNRNPA1P57 - LDHAP3	rs1396141	2	41446605	T	0.013	7e-13
	30108127	BMI	MTA3	rs7580766	2	42712211	G	0.011	6e-10
	30108127	BMI	ARHGAP15	rs6710871	2	143203024	A	0.021	3e-19
	30108127	BMI	SGO1-AS1	rs4857968	3	20673088	G	-0.015	1e-16
	30108127	BMI	EZRP1 - ALCAM	rs1436351	3	104899129	T	0.016	2e-17
	30108127	BMI	KLF3-AS1	rs4833079	4	38653060	T	-0.013	8e-16
	30108127	BMI	RNU1-89P - TERF1P3	rs10019997	4	136127444	T	0.015	7e-21
	30108127	BMI	MCC	rs10063334	5	113425177	C	0.013	1e-08
	30108127	BMI	RANBP17	rs7730898	5	171032671	A	0.017	7e-22
	30108127	BMI	KCNQ5	rs947612	6	73028938	G	-0.014	2e-13
	30108127	BMI	MIR2113 - EIF4EBP2P3	rs901630	6	98091643	C	-0.017	1e-25
	30108127	BMI	L3MBTL3	rs6569648	6	130027974	C	-0.013	5e-12
	30108127	BMI	PACRG-AS1 - CAHM	rs9364687	6	163396879	G	-0.01	2e-10
	30108127	BMI	CLVS1	rs6471932	8	61166345	T	-0.02	1e-14
	30108127	BMI	KDM4C	rs12352785	9	6956850	A	-0.013	6e-13
	30108127	BMI	LINC00845 - TMEM26	rs118067556	10	61376407	C	-0.035	1e-13
	30108127	BMI	LINC02687 - CHST1	rs10742752	11	45416824	C	0.013	6e-16
	30108127	BMI	CPNE8-AS1 - LINC02406	rs11170468	12	39036246	A	-0.014	8e-13
	30108127	BMI	LINC02421 - LINC01479	rs1819844	12	67811824	A	-0.016	2e-14
	31888951	BMI	NEGR1	rs1776012	1	72252060	G	-0.4848	9e-06
	31888951	BMI	TDH	rs2060457	8	11355741	T	0.5802	9e-08
	31888951	BMI	GATA3 - PRPF38AP1	rs12412241	10	8085176	A	-0.5474	3e-06
	31888951	BMI	LMO1	rs11041833	11	8261239	A	-0.4841	8e-06
	31888951	BMI	FTO	rs1558902	16	53769662	A	0.5625	5e-07
	31888951	BMI	RTN4RL1	rs11651343	17	1981831	T	0.9039	5e-06
	31888951	BMI	CABP5	rs8105198	19	48040605	G	-0.6466	5e-06
	31903547	BMI	FTO	rs17817712	16	53787213	G	0.082	3e-10
	31903547	BMI	RNU4-17P - MC4R	rs10871777	18	60184530	G	0.103	3e-94
	31903547	BMI	FTO	rs17817712	16	53787213	G	0.142	2e-177
	35945198	BMI	ADCY9	rs879620	16	3965728	T	0.06	8e-09
	35945198	BMI	FTO	rs3751813	16	53784796	T	0.06	2e-07
	35945198	BMI	RNU6-567P - RPS3AP49	rs1942866	18	60074551	G	0.05	8e-06
	35945198	BMI	RNU4-17P - MC4R	rs663129	18	60171168	A	0.07	9e-09
	35945198	BMI	GIPR	rs11672660	19	45676926	T	-0.07	1e-06
	35945198	BMI	POC5	rs2307111	5	75707853	C	-0.06	1e-07
	36806387	BMI	FTO	rs1421085	16	53767042	T	-0.075	1e-73
	36806387	BMI	LINC01875 - TMEM18	rs2867110	2	651105	C	-0.06	3e-40
	36806387	BMI	LINC02326 - RNU11-5P	rs1569980	14	29215315	T	-0.021	3e-09
	36806387	BMI	AKAP6	rs17522122	14	32833676	G	-0.016	8e-09
	36806387	BMI	GRP	rs1062557	18	59220275	C	-0.017	8e-08
	36806387	BMI	MAP2K3 - KCNJ12	rs16942379	17	21356515	T	-0.016	1e-07
	36806387	BMI	NFU1P2 - LINC01776	rs4950106	1	98139857	G	-0.012	2e-07
	36806387	BMI	NLRC3	rs12445430	16	3563125	C	-0.017	4e-07
	36806387	BMI	NFIA-AS2, NFIA	rs1777538	1	60963702	C	-0.022	5e-07
	36806387	BMI	LSAMP - RNU6-1200P	rs9823593	3	117277697	G	-0.017	8e-07
	36806387	BMI	RORA	rs16943429	15	60987054	C	-0.012	1e-06
	36806387	BMI	RNU4-17P - MC4R	rs17066829	18	60362833	T	-0.012	1e-06
	35051171	BMI	PSD3	rs1473482	8	18739252	T	-0.04951	6e-06
	35051171	BMI	MIR4268 - EPHA4	rs3892923	2	220219777	G	0.04753	6e-06
	35051171	BMI	SYNE2, ESR2	rs3866738	14	64148052	G	0.04352	6e-06
	35051171	BMI	PRRC2B	rs9645007	9	131412107	T	-0.04543	6e-06
	35051171	BMI	MEIOSIN	rs116959973	19	45749075	T	0.04751	7e-06
	35051171	BMI	EPB41L3	rs59232921	18	5492575	T	-0.05851	7e-06
	35051171	BMI	RPL12P17 - CRYGEP	rs17538082	2	208060995	C	0.04889	7e-06
	35051171	BMI	OR4A8 - OR4A7P	rs497221	11	54688600	T	0.04423	7e-06
	35051171	BMI	MAP2K5	rs16951085	15	67616602	G	-0.05487	7e-06
	35051171	BMI	ADCY3	rs13428763	2	24909986	G	0.04412	7e-06
	35051171	BMI	LINC02854 - LINC01445	rs150263985	7	54047284	T	-0.1739	7e-06
	35051171	BMI	ROCK2	rs552051170	2	11263339	A	0.1673	8e-06
	35051171	BMI	SH3BP4 - CEP19P1	rs28873079	2	235095758	A	-0.04396	8e-06
	35051171	BMI	BRINP3-DT - LINC01720	rs111573772	1	190513212	T	-0.1092	9e-06
	35051171	BMI	RNA5SP350 - LINC02550	rs61902591	11	111054321	C	0.1909	9e-06
	35051171	BMI	OR4A6P - TRIM48	rs3974160	11	55241529	A	0.04269	9e-06
	35051171	BMI	POC5 - SLC25A5P9	rs72633991	5	75742089	T	-0.07792	9e-06
	35051171	BMI	HEXIM2 - FMNL1-DT	rs8069272	17	45185866	A	0.106	1e-05
	35051171	BMI	PAEP - LINC01502	rs11103064	9	135568039	C	0.07901	1e-05
	35051171	BMI	PRDX4P1 - THAP12P9	rs10938397	4	45180510	G	-0.0378	3e-53
	35051171	BMI	TFAP2B	rs2817419	6	50845193	G	0.029	6e-26
	35051171	BMI	ZBTB10	rs16907771	8	80503321	G	0.0436	8e-13
	35051171	BMI	RALGAPA1	rs8004796	14	35666013	C	-0.0807	2e-09
	35051171	BMI	RNU6-1 - PIAS1	rs4776990	15	67845026	C	-0.0283	1e-21
	35051171	BMI	FTO	rs1558902	16	53769662	T	0.0798	6e-222
	35051171	BMI	RPS3AP49 - RNU4-17P	rs6567160	18	60161902	C	-0.0528	3e-75
	35051171	BMI	FTO	rs1421085	16	53767042	C	0.108	5e-14
	35051171	BMI	RPS17P5 - FTH1P5	rs141473007	6	50888082	G	-0.06185	2e-08
	35051171	BMI	PRDX4P1 - THAP12P9	rs13130484	4	45173674	T	0.05899	5e-08
	35051171	BMI	RALGAPA1	rs8004796	14	35666013	T	-0.1008	6e-08
	35051171	BMI	RNU6-567P - RPS3AP49	rs72982988	18	60135482	A	0.07173	6e-08
	35051171	BMI	RALGAPA1	rs61613627	14	35791766	T	-0.1025	9e-08
	35051171	BMI	RALGAPA1	rs59891257	14	35546941	C	-0.09905	1e-07
	35051171	BMI	METTL8	rs4668384	2	171350230	A	0.07186	5e-07
	35051171	BMI	RNU6-1 - PIAS1	rs4776990	15	67845026	C	0.04806	6e-07
	35051171	BMI	FRS3	rs146730626	6	41772803	C	-0.1346	6e-07
	35051171	BMI	RNU6-1213P - Y_RNA	rs7836763	8	80458434	A	-0.05466	7e-07
	35051171	BMI	LINC02981	rs2391278	7	26446418	A	0.06866	1e-06
	35051171	BMI	ZC3H4	rs201380126	19	47088557	A	0.0518	2e-06
	35051171	BMI	CAMTA1	rs6679411	1	7398333	A	0.04561	2e-06
	35051171	BMI	WDR11 - RPL19P16	rs386748294	10	121131139	C	0.04658	3e-06
	35051171	BMI	BRINP3	rs187368811	1	190121993	T	-0.1569	3e-06
	35051171	BMI	FAM184A	rs62421116	6	119029788	G	0.09888	3e-06
	35051171	BMI	LINC02820 - RASSF9	rs150428250	12	85674410	C	0.1037	3e-06
	35051171	BMI	SNRPEP3 - GP2	rs4420537	16	20245717	T	-0.04983	4e-06
	35051171	BMI	NTPCR	rs12035585	1	232967046	C	0.07366	4e-06
	35051171	BMI	LINC01810 - SILC1	rs2115582	2	5852070	T	-0.04399	4e-06
	35051171	BMI	NCOA1	rs3943680	2	24689151	C	0.0439	4e-06
	35051171	BMI	NCOA1	rs9752152	2	24534695	T	0.04371	5e-06
	35051171	BMI	TBX5-AS1 - RN7SKP216	rs61931005	12	114414315	A	-0.09696	5e-06
	35051171	BMI	LANCL1, LANCL1-AS1	rs145069835	2	210447819	T	-0.06021	6e-06
	19079260	BMI	SEC16B, CRYZL2P-SEC16B	rs10913469	1	177944384	C	3.36	6e-08
	19079260	BMI	SH2B1	rs7498665	16	28871920	G	3.63	3e-10
	19079260	BMI	FTO	rs6499640	16	53735765	A	5.25	4e-13
	19079260	BMI	FTO	rs8050136	16	53782363	A	8.04	1e-47
	19079260	BMI	RNU4-17P - MC4R	rs12970134	18	60217517	A	4.38	1e-12
	19079260	BMI	BDNF, BDNF-AS	rs6265	11	27658369	G	4.58	5e-10
	19079260	BMI	LINC01875 - TMEM18	rs7561317	2	644953	G	6.12	4e-17
	19079260	BMI	EEF1A1P11 - RN7SL831P	rs10783050	1	96571527	C	2.6	4e-06
	19079260	BMI	KCTD15 - SUNO1	rs29941	19	33818627	C	4.18	7e-12
	19079260	BMI	BCDIN3D - RPL35AP28	rs7138803	12	49853685	A	3.28	1e-07
	19079260	BMI	BDNF-AS	rs925946	11	27645655	T	3.85	9e-10
	19079260	BMI	BDNF-AS	rs7481311	11	27561582	T	3.15	8e-06
	19079260	BMI	DGKG	rs7647305	3	186116501	C	4.42	7e-11
	25953783	BMI	ADCY3	rs11676272	2	24918669	A	-0.011	1e-11
	25953783	BMI	ADCY3	rs11676272	2	24918669	A	NA	1e-10
	25953783	BMI	Y_RNA - FAM120AOS	rs944990	9	93428722	C	-0.012	6e-08
	25953783	BMI	ZNF646P1 - LINC00558	rs12429545	13	53528071	A	0.018	1e-08
	25953783	BMI	ZNF646P1 - LINC00558	rs12429545	13	53528071	A	NA	6e-09
	25953783	BMI	FTO	rs1558902	16	53769662	A	0.012	2e-16
	25953783	BMI	FTO	rs1558902	16	53769662	A	NA	1e-26
	25953783	BMI	RNU4-17P - MC4R	rs571312	18	60172536	A	0.14	5e-07
	25953783	BMI	RNU4-17P - MC4R	rs571312	18	60172536	A	NA	4e-09
	28892062	BMI	ZSWIM6	rs7720894	5	61438106	C	-0.015	3e-08
	28892062	BMI	MEF2C-AS2, LINC00461	rs16903285	5	88682435	C	0.025	6e-16
	28892062	BMI	PCSK1 - CAST	rs4869139	5	96522964	A	-0.024	8e-24
	28892062	BMI	JADE2	rs329122	5	134528909	A	-0.013	6e-08
	28892062	BMI	LINC01485 - CPEB4	rs3849724	5	173863974	T	-0.015	5e-10
	28892062	BMI	HLA-DRB1 - HLA-DQA1	rs115472351	6	32623671	A	-0.018	6e-10
	28892062	BMI	CYCSP55 - HMGA1	rs10947487	6	34221835	G	-0.035	1e-13
	28892062	BMI	TFAP2B	rs2206277	6	50830813	C	0.336	1e-38
	28892062	BMI	RGS17	rs2185027	6	153060487	C	0.016	3e-11
	28892062	BMI	SLC22A3	rs487152	6	160353454	A	0.017	2e-12
	28892062	BMI	AUTS2	rs1949804	7	70303840	G	0.029	4e-12
	28892062	BMI	HIP1	rs1167827	7	75533848	G	0.02	1e-10
	28892062	BMI	MAGI2	rs3779273	7	78199623	A	-0.014	8e-10
	28892062	BMI	FOXP2 - MDFIC	rs6950442	7	114772609	G	0.017	4e-08
	28892062	BMI	RPL6P22 - RPL10AP3	rs10091344	8	34274557	A	-0.015	8e-09
	28892062	BMI	HNF4G - RNU2-54P	rs17405819	8	75894349	C	-0.022	8e-19
	28892062	BMI	VIRMA-DT	rs12680842	8	94570378	G	-0.016	2e-11
	28892062	BMI	CCDC171	rs4740619	9	15634328	C	-0.016	3e-10
	28892062	BMI	LINGO2	rs2183824	9	28412080	T	0.014	2e-08
	28892062	BMI	ZNF169	rs12236219	9	94300699	T	-0.021	3e-09
	28892062	BMI	ANKS6	rs580809	9	98756160	T	-0.014	3e-08
	28892062	BMI	ASTN2 - RPL35AP22	rs1928295	9	117616205	C	-0.017	2e-13
	28892062	BMI	GAPVD1 - Metazoa_SRP	rs5015933	9	125375139	C	-0.013	6e-07
	28892062	BMI	CDC123 - RN7SL198P	rs11257655	10	12265895	T	-0.015	7e-09
	28892062	BMI	CACNB2	rs1277723	10	18265694	A	0.016	2e-09
	28892062	BMI	Y_RNA - EXOC6	rs7923837	10	92722160	A	0.015	2e-09
	28892062	BMI	LINC00461	rs1846974	5	88674109	A	0.027	2e-15
	28892062	BMI	PRDM6 - CEP120	rs4308481	5	123316412	T	-0.021	1e-08
	28892062	BMI	JADE2	rs329120	5	134526066	T	-0.019	4e-08
	28892062	BMI	EYS	rs148546399	6	63995717	A	0.05	1e-09
	28892062	BMI	RGS17	rs9397585	6	153075740	C	0.021	5e-09
	28892062	BMI	AUTS2	rs6947395	7	69941675	T	0.029	5e-12
	28892062	BMI	SNORA25B - Y_RNA	rs143665886	7	115728312	C	0.022	9e-09
	28892062	BMI	RN7SKP135 - LINC01414	rs77636220	8	63640221	A	0.028	3e-11
	28892062	BMI	VIRMA	rs4366055	8	94495100	C	-0.02	2e-09
	28892062	BMI	CDKN2B-AS1 - DMRTA1	rs7020996	9	22129580	T	0.32	6e-18
	28892062	BMI	SLC28A3 - NTRK2	rs10868215	9	84619196	C	-0.021	1e-08
	28892062	BMI	ZNF169 - NUTM2F	rs3932549	9	94311306	C	0.025	2e-09
	28892062	BMI	GAPVD1 - Metazoa_SRP	rs5015933	9	125375139	C	-0.021	6e-10
	28892062	BMI	IGF2BP2	rs4686392	3	185806293	G	-0.032	1e-18
	28892062	BMI	KCNQ1	rs60808706	11	2836003	A	0.046	1e-38
	28892062	BMI	LMO1 - STK33	rs16937956	11	8382954	G	-0.022	5e-11
	28892062	BMI	BDNF, BDNF-AS	rs11030100	11	27656039	T	-0.038	1e-28
	28892062	BMI	FAIM2	rs3205718	12	49868026	T	0.023	5e-10
	28892062	BMI	ALDH2 - MAPKAPK5-AS1	rs7305242	12	111818958	C	-0.021	2e-08
	28892062	BMI	ZNF646P1 - LINC00558	rs9568867	13	53533217	A	0.031	1e-14
	28892062	BMI	SNRPEP3 - GP2	rs12597682	16	20247110	A	-0.03	8e-12
	28892062	BMI	IL27 - NUPR1	rs62034325	16	28527319	G	0.032	4e-10
	28892062	BMI	FTO	rs11642015	16	53768582	T	0.081	2e-81
	28892062	BMI	RPS3AP49 - RNU4-17P	rs6567160	18	60161902	C	0.052	8e-37
	28892062	BMI	GIPR	rs35560038	19	45671788	T	-0.054	3e-52
	28892062	BMI	RPSAP64 - LINC01700	rs9983113	21	38943392	T	-0.023	2e-08
	28892062	BMI	AGBL4	rs657452	1	49124175	G	-0.019	2e-15
	28892062	BMI	NEGR1 - RPL31P12	rs3101336	1	72285502	C	0.032	1e-29
	28892062	BMI	EEF1A1P11 - RN7SL831P	rs11165643	1	96458541	T	0.016	4e-10
	28892062	BMI	NTNG1	rs11185092	1	107343656	G	0.019	3e-08
	28892062	BMI	TBX15 - WARS2	rs10923724	1	119004219	T	-0.013	2e-08
	28892062	BMI	LINC01741 - SEC16B	rs543874	1	177920345	G	0.048	7e-62
	28892062	BMI	BRINP3	rs10920678	1	190270777	G	-0.017	3e-13
	28892062	BMI	LMOD1	rs2820315	1	201903136	T	0.02	3e-12
	28892062	BMI	NUCKS1 - RAB29	rs823114	1	205750404	A	-0.013	4e-08
	28892062	BMI	FHIT	rs2365389	3	61250788	T	-0.021	9e-14
	28892062	BMI	CADM2	rs12495178	3	85836927	C	-0.014	3e-09
	28892062	BMI	RASA2	rs16851483	3	141556594	T	0.023	8e-11
	28892062	BMI	ETV5, DGKG	rs1516725	3	186106215	C	0.045	1e-24
	28892062	BMI	NID2	rs75766425	14	52045193	C	0.034	1e-10
	28892062	BMI	UNC79, UNC79	rs729050	14	93643156	T	0.021	2e-09
	28892062	BMI	TCF12	rs2593235	15	57249003	A	-0.02	2e-08
	28892062	BMI	VPS13C	rs72749754	15	62027233	C	-0.026	8e-10
	28892062	BMI	ZFHX3	rs4788694	16	73036184	G	-0.021	3e-08
	28892062	BMI	RN7SL316P - SUZ12P1	rs180950758	17	30709407	T	0.027	3e-08
	28892062	BMI	ZNF133	rs16978956	20	18307521	G	0.026	3e-09
	28892062	BMI	LINC01440	rs2247627	20	55570028	A	0.019	3e-08
	28892062	BMI	TAF4	rs6089584	20	61989030	C	-0.022	4e-09
	28892062	BMI	DMD	rs1379871	X	31836665	C	0.018	1e-08
	28892062	BMI	VTRNA3-1P - HUWE1	rs6529684	X	53515142	G	0.016	3e-08
	28892062	BMI	IL13RA1	rs3121672	X	118782407	C	0.024	3e-17
	28892062	BMI	MRFAP1P1 - DUSP9	rs5945324	X	153629096	C	0.022	1e-11
	28892062	BMI	LINC01741 - SEC16B	rs633715	1	177883445	C	0.049	1e-33
	28892062	BMI	LINC01875 - TMEM18	rs939584	2	621558	T	0.056	6e-23
	28892062	BMI	LINC01122	rs10197655	2	58564285	A	-0.02	4e-09
	28892062	BMI	LRP1B	rs12617004	2	141857567	C	0.02	6e-09
	28892062	BMI	CWC22 - SCHLAP1	rs6433857	2	180653269	T	-0.021	5e-08
	28892062	BMI	PRDX4P1 - THAP12P9	rs1996023	4	45162620	G	-0.032	1e-17
	28892062	BMI	POC5	rs6881648	5	75696024	C	-0.024	2e-12
	28892062	BMI	LINC02240	rs4357030	5	124980338	T	0.024	4e-10
	28892062	BMI	RGS7BP - MRPL49P1	rs1035491	5	64666350	G	-0.024	6e-09
	28892062	BMI	TFAP2D - TFAP2B	rs2206271	6	50818295	A	0.031	3e-18
	28892062	BMI	HNF4G - RNU2-54P	rs28857569	8	75784799	C	0.023	2e-09
	28892062	BMI	BORCS7, BORCS7-ASMT	rs4409766	10	102856906	C	0.025	5e-11
	28892062	BMI	HIF1AN - Metazoa_SRP	rs2495707	10	100666192	G	-0.025	1e-09
	28892062	BMI	BPTF	rs12602912	17	67873957	T	0.019	6e-12
	28892062	BMI	RPTOR	rs12940622	17	80641771	A	-0.014	6e-09
	28892062	BMI	RMC1, NPC1	rs1788820	18	23521980	G	-0.02	1e-09
	28892062	BMI	MIR924HG	rs9304204	18	39316039	G	0.017	5e-08
	28892062	BMI	RIT2 - SYT4	rs1518142	18	43141525	A	-0.016	1e-09
	28892062	BMI	DCC	rs4129322	18	53079272	A	-0.018	4e-08
	28892062	BMI	RAB27B	rs7243785	18	54807931	G	0.018	8e-10
	28892062	BMI	RPS3AP49 - RNU4-17P	rs6567160	18	60161902	C	0.054	2e-84
	28892062	BMI	BCL2	rs12454712	18	63178651	C	0.018	3e-11
	28892062	BMI	CDH7	rs17710386	18	65793965	C	0.014	3e-08
	28892062	BMI	PGPEP1	rs17724992	19	18344015	G	-0.017	4e-12
	28892062	BMI	ZNF536	rs4805566	19	30427409	A	0.018	8e-10
	28892062	BMI	KCTD15 - SUNO1	rs29941	19	33818627	G	0.017	2e-10
	28892062	BMI	GIPR	rs11671664	19	45669020	A	-0.04	3e-42
	28892062	BMI	CASC20 - LINC01713	rs1884897	20	6632185	G	0.015	4e-08
	28892062	BMI	ZNF133	rs7274963	20	18310335	G	0.02	2e-09
	28892062	BMI	LINC01524	rs6091540	20	52471323	T	-0.018	5e-13
	28892062	BMI	LINC01440	rs2243930	20	55572404	A	0.016	1e-09
	28892062	BMI	RPSAP64 - LINC01700	rs2836768	21	38939569	T	-0.02	6e-12
	28892062	BMI	TNRC6B	rs4820408	22	40208941	G	-0.02	2e-16
	28892062	BMI	SKAP1	rs6504108	17	48215561	T	-0.018	2e-11
	28892062	BMI	TNRC6B	rs139913	22	40317857	A	-0.027	2e-15
	28892062	BMI	GPR101	rs1190736	X	137031305	A	-0.017	1e-08
	28892062	BMI	ADCY3 - DNAJC27	rs713586	2	24935139	C	0.025	5e-13
	28892062	BMI	BCDIN3D - RPL35AP28	rs7138803	12	49853685	A	0.023	2e-21
	28892062	BMI	LINC02822	rs11105839	12	90844143	A	-0.013	3e-08
	28892062	BMI	HECTD4	rs2301712	12	112203573	G	-0.021	1e-08
	28892062	BMI	MTIF3 - RNU6-63P	rs1006353	13	27473132	G	-0.016	2e-10
	28892062	BMI	ZNF646P1 - LINC00558	rs12429545	13	53528071	A	0.032	1e-24
	28892062	BMI	STARP1 - HNRNPA3P5	rs9540493	13	65631572	G	-0.017	6e-10
	28892062	BMI	HS6ST3	rs1927790	13	96269937	C	0.013	3e-08
	28892062	BMI	OR7K1P - LINC02306	rs10132280	14	25458973	A	-0.022	6e-13
	28892062	BMI	NRXN3	rs7141420	14	79433111	T	0.019	7e-15
	28892062	BMI	BTBD7, BTBD7	rs3783890	14	93323930	C	-0.018	5e-11
	28892062	BMI	GABRB3	rs12440086	15	26793345	A	0.015	3e-08
	28892062	BMI	SEMA6D	rs1559677	15	47445866	G	0.013	3e-08
	28892062	BMI	LINC02349 - VPS13C	rs17303831	15	61842133	C	-0.024	4e-10
	28892062	BMI	ADCY9	rs879620	16	3965728	T	0.024	9e-19
	28892062	BMI	RBFOX1	rs9302817	16	6113935	G	-0.016	5e-08
	28892062	BMI	SNRPEP3 - GP2	rs4238585	16	20243775	T	0.028	1e-17
	28892062	BMI	RBBP6	rs7195386	16	24567137	C	-0.015	1e-08
	28892062	BMI	ATP2A1-AS1	rs3888190	16	28878165	A	0.031	2e-31
	28892062	BMI	FTO	rs1558902	16	53769662	A	0.081	2e-223
	28892062	BMI	PRMT7	rs2307022	16	68348075	G	-0.016	3e-08
	28892062	BMI	SMG6	rs2281727	17	2214651	G	0.06	6e-11
	28892062	BMI	RABEP1, NUP88	rs3026101	17	5377145	C	0.014	9e-09
	28892062	BMI	RAI1	rs4925114	17	17807956	G	0.018	3e-08
	28892062	BMI	ATAD5	rs17826219	17	30834827	A	0.021	3e-08
	28892062	BMI	GGNBP2, GGNBP2	rs12150665	17	36558947	C	-0.016	5e-11
	28892062	BMI	HLA-DRB9	rs183975233	6	32469383	A	-0.031	8e-16
	28892062	BMI	BPTF	rs4790981	17	67925718	G	0.024	5e-10
	28892062	BMI	FGR - LINC02574	rs2076463	1	27644581	G	-0.023	2e-08
	28892062	BMI	GON4L	rs860295	1	155797917	G	0.029	9e-11
	28892062	BMI	BRINP3	rs491055	1	190339704	G	-0.022	3e-10
	28892062	BMI	RNU6-939P - QPCT	rs6734118	2	37332212	A	0.024	3e-12
	28892062	BMI	LINC02613 - HNRNPLL	rs77489951	2	38523145	T	0.044	9e-09
	28892062	BMI	NRXN1	rs10174398	2	50968463	C	-0.02	5e-09
	28892062	BMI	PSME4	rs10208649	2	53934226	C	-0.111	5e-12
	28892062	BMI	STK39	rs2390669	2	168235432	C	0.024	6e-10
	28892062	BMI	VGLL4	rs2574704	3	11613907	C	0.019	5e-08
	28892062	BMI	CCK	rs8192473	3	42257907	T	-0.035	4e-09
	28892062	BMI	CDKAL1	rs35261542	6	20675561	A	-0.039	4e-29
	28892062	BMI	TCF7L2	rs7903146	10	112998590	T	-0.056	9e-12
	28892062	BMI	HIF1AN - Metazoa_SRP	rs17094222	10	100635683	C	0.021	2e-15
	28892062	BMI	TCF7L2	rs7903146	10	112998590	T	-0.028	1e-18
	28892062	BMI	RPL19P16 - LINC01153	rs2257129	10	121139183	C	-0.025	4e-11
	28892062	BMI	LINC02641	rs7090367	10	123474976	C	-0.015	3e-08
	28892062	BMI	TRIM66	rs10840099	11	8646133	C	0.02	1e-17
	28892062	BMI	KCNJ11	rs5215	11	17387083	T	0.016	3e-11
	28892062	BMI	ELP4, PAX6	rs3026401	11	31785976	T	0.016	1e-08
	28892062	BMI	MTCH2	rs3817334	11	47629441	T	0.025	1e-24
	28892062	BMI	NRXN2	rs506338	11	64673448	C	0.016	1e-08
	28892062	BMI	GAB2	rs10899469	11	78307267	C	-0.015	1e-08
	28892062	BMI	CADM1	rs1048932	11	115174130	A	-0.019	1e-15
	28892062	BMI	NEK4	rs11130319	3	52721576	T	0.023	4e-11
	28892062	BMI	CAST	rs10062657	5	96532204	A	-0.038	4e-25
	28892062	BMI	KRT18P9 - CYCSP55	rs6913361	6	34211613	G	-0.038	3e-14
	28892062	BMI	CPNE4	rs1225051	3	131927128	A	0.014	3e-08
	28892062	BMI	PRDX4P1 - THAP12P9	rs10938397	4	45180510	G	0.035	3e-48
	28892062	BMI	POC5 - SLC25A5P9	rs2112347	5	75719417	G	-0.025	8e-27
	28892062	BMI	LINC02240	rs6864049	5	124994829	G	-0.015	2e-10
	28892062	BMI	HIVEP1	rs2228213	6	12124622	A	-0.016	1e-10
	28892062	BMI	TDRG1, LINC00951	rs2033529	6	40380914	G	0.015	7e-10
	28892062	BMI	MAN1A1 - MIR3144	rs2357760	6	119892734	A	0.015	4e-09
	28892062	BMI	DDX43P2 - VWC2	rs10269783	7	49576607	A	0.015	5e-10
	28892062	BMI	FAM185BP	rs3930017	7	77091265	G	0.016	5e-08
	28892062	BMI	ELP3 - RPL5P22	rs12156392	8	28282586	A	0.015	4e-08
	28892062	BMI	RNU6-1213P - Y_RNA	rs16907751	8	80463222	T	-0.031	1e-13
	28892062	BMI	CDKN2B-AS1 - DMRTA1	rs10811661	9	22134095	C	0.021	5e-13
	28892062	BMI	SLC28A3 - NTRK2	rs1147199	9	84660980	G	0.019	1e-09
	28892062	BMI	FRRS1L - EPB41L4B	rs6477694	9	109170062	T	-0.017	2e-12
	28892062	BMI	LMX1B	rs2235056	9	126614956	T	-0.017	3e-08
	28892062	BMI	REEP3	rs2163188	10	63554951	C	0.015	2e-08
	28892062	BMI	BORCS7, BORCS7-ASMT	rs4409766	10	102856906	C	0.026	6e-17
	28892062	BMI	KCNQ1	rs2237897	11	2837316	T	0.038	1e-30
	28892062	BMI	BDNF, BDNF-AS	rs6265	11	27658369	T	-0.04	2e-51
	28892062	BMI	LINC02952 - LINC02747	rs11607976	11	69464343	T	-0.018	4e-09
	28892062	BMI	LMO3 - SKP1P2	rs10772983	12	16988648	T	-0.013	3e-08
	28892062	BMI	KNTC1	rs4319547	12	122594488	G	0.016	3e-08
	28892062	BMI	DNAJA1P1 - HMGN2P39	rs2321882	13	58877855	C	0.02	1e-08
	28892062	BMI	AKAP6	rs12895330	14	32836137	C	0.018	4e-09
	28892062	BMI	KLC1-AS1, KLC1	rs709400	14	103683138	G	-0.015	2e-08
	28892062	BMI	MAP2K5	rs4776970	15	67788548	T	-0.023	2e-19
	28892062	BMI	PDXDC1	rs7200543	16	15036113	G	-0.015	1e-09
	28892062	BMI	RNU6-257P - MTND4LP25	rs2080454	16	49028679	A	-0.015	8e-11
	28892062	BMI	ZFHX3	rs756717	16	72962263	A	-0.015	3e-09
	28892062	BMI	MAP2K3 - KCNJ12	rs4986044	17	21358248	T	-0.015	2e-10
	28892062	BMI	SDC1 - DRG1P1	rs111612372	2	20233457	C	-0.033	2e-08
	28892062	BMI	ADH1B	rs1229984	4	99318162	C	0.034	1e-07
	28892062	BMI	KCNQ5	rs947612	6	73028938	A	-0.028	1e-06
	28892062	BMI	LINC02541 - MARCKS	rs7756389	6	113743472	A	-0.023	2e-06
	28892062	BMI	HOTTIP - EVX1-AS	rs10248288	7	27212157	G	0.024	3e-07
	28892062	BMI	GCK	rs2908296	7	44153863	T	-0.027	3e-07
	28892062	BMI	SLC30A8 - MED30	rs9650069	8	117191781	T	0.024	1e-06
	28892062	BMI	MIR219A2HG - CERCAM	rs59192760	9	128396659	C	0.032	7e-08
	28892062	BMI	CTSC - GAPDHP70	rs55633855	11	88401395	G	0.033	5e-06
	28892062	BMI	MAP3K12	rs77511173	12	53489753	C	-0.044	1e-08
	28892062	BMI	SEMA6D	rs9888736	15	47648615	G	-0.025	6e-08
	28892062	BMI	HNF1B, HNF1B	rs11651052	17	37742390	G	0.027	1e-07
	28892062	BMI	MTPN - Y_RNA	rs1809626	7	136001672	C	0.036	3e-07
	28892062	BMI	ROR2	rs10820904	9	91806142	A	-0.031	2e-07
	28892062	BMI	LSAMP - RNU6-1200P	rs2868975	3	117216476	G	-0.026	3e-09
	28892062	BMI	SLC30A8	rs3802177	8	117172786	G	0.021	5e-10
	28892062	BMI	ARAP1	rs7123876	11	72733538	T	0.02	1e-08
	28892062	BMI	LINC01505	rs7024334	9	106309794	G	-0.015	1e-08
	28892062	BMI	SWI5	rs2270204	9	128280455	G	0.018	9e-12
	28892062	BMI	HNF1B, HNF1B	rs11658063	17	37743881	C	0.024	6e-09
	28892062	BMI	B3GALNT2	rs9786986	1	235493325	T	0.017	2e-09
	28892062	BMI	ADCY3 - DNAJC27	rs10182181	2	24927427	G	0.028	3e-32
	28892062	BMI	KCNK3	rs11126666	2	26705943	A	0.019	1e-13
	28892062	BMI	LHCGR, GTF2A1L, STON1-GTF2A1L	rs4596023	2	48728544	G	0.014	2e-08
	28892062	BMI	LINC01122	rs4671328	2	58708147	G	-0.021	2e-15
	28892062	BMI	EHBP1	rs11688816	2	62825913	A	-0.014	3e-08
	28892062	BMI	CWC22 - SCHLAP1	rs1528435	2	180686235	T	0.018	2e-13
	28892062	BMI	DSTNP5 - PARD3B	rs7569376	2	204520599	C	-0.016	4e-08
	28892062	BMI	LINC01802 - CREB1	rs11692326	2	207398555	T	0.018	3e-10
	28892062	BMI	ERBB4 - LINC01878	rs7599312	2	212548507	A	-0.021	3e-11
	28892062	BMI	NYAP2 - MIR5702	rs4072096	2	226171887	C	0.014	1e-08
	28892062	BMI	RARB	rs10510554	3	25058285	C	0.016	3e-12
	28892062	BMI	CCK - SALL4P6	rs10460960	3	42267243	A	0.02	3e-11
	28892062	BMI	ITIH3	rs2240920	3	52796993	T	0.017	2e-12
	28892062	BMI	CDC123 - RN7SL198P	rs10795945	10	12260608	C	0.021	1e-09
	28892062	BMI	CACNB2	rs7912454	10	18295863	G	-0.029	4e-10
	28892062	BMI	HERC4	rs80117551	10	68075071	T	-0.022	2e-08
	28892062	BMI	Y_RNA - EXOC6	rs1832886	10	92717782	A	0.031	3e-12
	28892062	BMI	FRAT2 - RRP12	rs12569457	10	97336919	T	0.025	7e-09
	28892062	BMI	RPL19P16 - LINC01153	rs1907240	10	121138445	A	-0.024	3e-11
	28892062	BMI	LINC02641	rs1568079	10	123492235	A	-0.025	2e-12
	28892062	BMI	SINHCAF	rs80234489	12	31288245	C	-0.031	1e-11
	28892062	BMI	LINC01571 - LINC02911	rs17795934	16	51892598	C	-0.018	2e-08
	28892062	BMI	ADARB1	rs427943	21	45150981	A	0.021	9e-10
	28892062	BMI	LINC02128 - LINC02127	rs1564981	16	50952397	G	0.018	1e-08
	28892062	BMI	FNBP4	rs11602339	11	47739919	T	0.023	1e-09
	28892062	BMI	ADCY9	rs2540034	16	3972693	T	0.028	3e-12
	28892062	BMI	RIT2 - SYT4	rs1518170	18	43128940	C	-0.021	7e-09
	28892062	BMI	NADK	rs12044597	1	1777362	G	0.014	2e-09
	28892062	BMI	FPGT-TNNI3K, TNNI3K	rs12566985	1	74536509	A	-0.025	6e-19
	28892062	BMI	SYT11 - U4	rs1749405	1	155890300	A	0.016	1e-09
	28892062	BMI	CRB1	rs10754220	1	197275160	A	-0.018	8e-09
	28892062	BMI	LINC01875 - TMEM18	rs13021737	2	632348	G	0.057	4e-65
	28892062	BMI	RNU6-939P - QPCT	rs6734118	2	37332212	A	0.017	3e-09
	28892062	BMI	STK39	rs2390669	2	168235432	C	0.021	2e-10
	28892062	BMI	ZDBF2 - ACER2P1	rs972540	2	206380059	G	0.016	6e-09
	28892062	BMI	PPARG	rs1899951	3	12353341	T	0.024	6e-09
	28892062	BMI	MON1A - RBM6	rs7613875	3	49934081	A	0.016	4e-09
	28892062	BMI	STAG1	rs7621025	3	136553404	C	0.016	2e-08
	28892062	BMI	ALPK1	rs4834272	4	112392830	C	0.014	1e-08
	28892062	BMI	PRDM6 - CEP120	rs1582931	5	123321505	A	-0.015	5e-09
	28892062	BMI	FOXO3	rs3800229	6	108675760	T	0.019	4e-13
	28892062	BMI	PDE1C	rs7779181	7	32305671	C	0.017	3e-08
	28892062	BMI	CALCR	rs2237579	7	93466555	G	0.015	1e-08
	28892062	BMI	TPM3P3 - RALYL	rs2033732	8	84167474	C	0.016	9e-09
	28892062	BMI	LINC01239 - SUMO2P2	rs10811901	9	23356937	A	0.015	1e-08
	28270201	BMI	COL4A4	rs10498218	2	227141539	G	-0.941848	4e-08
	28270201	BMI	LINC02915 - THBS1	rs149913955	15	39362080	A	-0.462566	2e-08
	28270201	BMI	SPRING1P3 - TCERG1P2	rs571835655	16	17083253	A	-1.0599	7e-09
	28270201	BMI	FTO	rs55872725	16	53775211	T	0.104373	6e-21
	28270201	BMI	LINC01875 - TMEM18	rs73139123	2	630075	T	0.0878572	1e-09
	28371326	BMI	PAUPAR - LINC03031	rs1506525	11	32023400	G	0.34	2e-06
	31978080	BMI	LINC02151 - LINC02702	rs4936356	11	116560804	G	NA	5e-08
	19851299	BMI	AGRN - RNF223	rs3934834	1	1070426	G	0.11	6e-07
	19851299	BMI	SIGLECL1 - LINC01872	rs1878047	19	51270548	G	-0.06	5e-06
	19851299	BMI	RPL23P5 - LLPHP3	rs824931	2	221936980	G	0.07	3e-06
	19851299	BMI	SAMMSON	rs1024889	3	70414179	G	0.12	6e-06
	19851299	BMI	RNA5SP173 - NDUFB5P1	rs2383393	4	179743500	G	0.1	2e-06
	19851299	BMI	CCDC171	rs1927702	9	15986718	G	0.08	6e-06
	19851299	BMI	AP3D1	rs3803915	19	2160530	C	-0.13	5e-06
	19851299	BMI	LPP	rs1152846	3	188703109	G	-0.09	3e-06
	19851299	BMI	OR2Y1 - MGAT1	rs12517906	5	180743819	G	-0.16	6e-06
	19851299	BMI	COX6A1P4 - MTND4LP18	rs1458095	11	81274505	G	0.19	7e-06
	23669352	BMI	LINC01875 - TMEM18	rs12463617	2	629244	A	-0.1	3e-17
	23669352	BMI	CASC20 - LINC01713	rs6107853	20	6629230	A	0.04	2e-06
	23669352	BMI	PAX7	rs2236835	1	18663757	A	-0.128	8e-06
	23669352	BMI	EFR3B	rs1561288	2	25146133	T	-0.055	5e-08
	23669352	BMI	PRKD1	rs11847697	14	30045906	T	0.107	2e-06
	23669352	BMI	PRDX4P1 - THAP12P9	rs13130484	4	45173674	T	0.05	6e-09
	23669352	BMI	FTO	rs9940128	16	53766842	A	0.083	4e-23
	23669352	BMI	TNNI3K, FPGT-TNNI3K	rs1514175	1	74525960	A	0.06	3e-11
	23669352	BMI	LINC01621	rs1321847	6	79823470	A	0.07	2e-06
	23669352	BMI	LINC02240	rs3936060	5	125011395	C	-0.049	5e-06
	23669352	BMI	LINC01741 - SEC16B	rs543874	1	177920345	G	0.081	4e-11
	23669352	BMI	RNU6-567P - RPS3AP49	rs7234864	18	60067625	T	0.081	4e-17
	23669352	BMI	RPL31P12 - NA	rs10789336	1	72372723	A	0.042	1e-06
	23669352	BMI	SERPINA3 - ADIPOR1P2	rs8005845	14	94628060	T	0.047	5e-06
	29381148	BMI	ZNF646P1 - LINC00558	rs12429545	13	53528071	A	0.0063	1e-07
	29381148	BMI	GIPR	rs11672660	19	45676926	A	-0.0063	2e-09
	29381148	BMI	LINC01875 - TMEM18	rs10865549	2	631759	A	0.0111	3e-19
	29381148	BMI	LINC01741 - SEC16B	rs543874	1	177920345	A	-0.0091	1e-21
	29381148	BMI	DGKG	rs7647305	3	186116501	A	-0.0058	7e-09
	29381148	BMI	PRDX4P1 - THAP12P9	rs10938398	4	45184122	A	0.0062	4e-13
	29381148	BMI	POC5 - SLC25A5P9	rs60493905	5	75742601	A	-0.0047	3e-08
	29381148	BMI	TFAP2D - TFAP2B	rs2744475	6	50817167	C	-0.0056	7e-12
	29381148	BMI	LINGO2	rs10968576	9	28414341	A	-0.0052	5e-08
	29381148	BMI	BDNF-AS	rs1519480	11	27654165	A	-0.0058	2e-11
	29381148	BMI	SPI1	rs896817	11	47372754	A	-0.0047	3e-07
	29381148	BMI	MAP2K5	rs4776970	15	67788548	A	0.0039	4e-06
	29381148	BMI	ATP2A1	rs8061590	16	28883809	A	-0.0049	8e-08
	29381148	BMI	FTO	rs1421085	16	53767042	A	-0.0135	9e-44
	29381148	BMI	RPS3AP49 - RNU4-17P	rs6567160	18	60161902	A	-0.0088	2e-18
	29381148	BMI	LYPLAL1-AS1 - ZC3H11B	rs2820436	1	219467338	A	0.0049	4e-08
	29381148	BMI	ADCY3	rs11676272	2	24918669	A	-0.0058	1e-10
	29381148	BMI	GRB14 - COBLL1	rs10184004	2	164651879	A	0.0052	1e-07
	29381148	BMI	METAP1D	rs10930502	2	172025679	A	0.0048	1e-07
	29381148	BMI	IGF2BP2	rs11927381	3	185790803	A	0.0049	1e-07
	29381148	BMI	SLC39A8	rs13107325	4	102267552	A	0.011	8e-06
	29381148	BMI	CAST	rs11951673	5	96525308	A	-0.0051	2e-09
	29381148	BMI	NUDT3, RPS10-NUDT3	rs206936	6	34335092	A	-0.0045	1e-07
	29381148	BMI	CDKAL1	rs67131976	6	20686647	A	-0.006	5e-10
	29381148	BMI	CNNM2	rs78821730	10	102924787	A	0.0058	1e-07
	29381148	BMI	TCF7L2	rs7903146	10	112998590	A	-0.0075	3e-13
	29381148	BMI	KCNQ1	rs2237897	11	2837316	A	0.0066	2e-08
	17434869	BMI	FTO	rs9939609	16	53786615	A	0.36	3e-35	increase	(adults)
	31675503	BMI	PRSS37 - OR9A3P	rs7798566	7	141849517	A	0.422917	3e-15
	31675503	BMI	RSL24D1P4 - SEPTIN14P21	rs12405634	1	242939598	C	0.252062	3e-10
	36581621	BMI	LINC02808	rs76596133	1	50233088	G	0.0131	2e-13
	36581621	BMI	FAF1	rs3789586	1	50588650	C	-0.0135	2e-10
	36581621	BMI	NRDC	rs7551758	1	51808406	G	-0.0083	4e-08
	36581621	BMI	SSBP3	rs3766431	1	54264363	G	-0.0105	8e-13
	36581621	BMI	PLPP3	rs17114036	1	56497149	G	0.0133	7e-09
	36581621	BMI	DAB1	rs17424278	1	57380722	C	0.0152	1e-09
	36581621	BMI	NFIA, NFIA-AS2	rs7541587	1	60926568	C	-0.0132	1e-08
	36581621	BMI	PATJ	rs1332630	1	62026543	G	-0.0114	2e-13
	36581621	BMI	PATJ	rs12140153	1	62114219	G	0.0327	4e-36
	36581621	BMI	L1TD1	rs4915604	1	62203022	G	0.0087	1e-08
	36581621	BMI	UBE2U - RNU7-62P	rs1496023	1	64312716	G	0.0094	6e-10
	36581621	BMI	CACHD1	rs61731122	1	64632626	G	-0.0266	4e-08
	36581621	BMI	LEPR	rs11208659	1	65513597	C	0.0229	7e-17
	36581621	BMI	LEPR - RN7SL854P	rs55953331	1	65684827	G	0.0137	2e-08
	36581621	BMI	PDE4B	rs6690398	1	65981711	G	-0.0096	3e-10
	36581621	BMI	NEGR1	rs2801321	1	71983116	G	0.0168	2e-12
	36581621	BMI	NEGR1	rs1342862	1	72191375	C	0.0215	7e-12
	36581621	BMI	NEGR1	rs12127789	1	72274390	G	-0.0178	4e-14
	36581621	BMI	RPL31P12 - RNU6-1246P	rs72684636	1	72412981	G	0.0319	2e-11
	36581621	BMI	RPL31P12 - RNU6-1246P	rs6692386	1	72489200	G	-0.0144	3e-08
	36581621	BMI	RPL31P12 - RNU6-1246P	rs79852272	1	72543762	G	0.0221	6e-11
	36581621	BMI	LINC02238	rs11210325	1	73673422	C	-0.0098	2e-08
	36581621	BMI	TNNI3K, FPGT-TNNI3K	rs1514175	1	74525960	G	-0.0148	4e-28
	36581621	BMI	ERICH3	rs11210490	1	74631742	G	0.0084	2e-10
	36581621	BMI	ST6GALNAC5	rs1883776	1	76956203	G	-0.0149	1e-08
	36581621	BMI	PIGK - AK5	rs11162297	1	77235243	G	0.0097	2e-10
	36581621	BMI	AK5	rs17378915	1	77338557	G	0.0192	6e-22
	36581621	BMI	AK5	rs11162351	1	77479047	G	0.016	3e-25
	36581621	BMI	AK5	rs7514041	1	77498584	G	0.0147	3e-20
	36581621	BMI	AK5	rs116202774	1	77542814	C	-0.0437	2e-08
	36581621	BMI	MIGA1	rs145001183	1	77786239	C	0.0244	5e-09
	36581621	BMI	GIPC2	rs540742	1	78119402	C	-0.0152	9e-22
	36581621	BMI	GIPC2 - RNFT1P2	rs17391694	1	78157942	C	-0.0328	3e-64
	36581621	BMI	RNFT1P2 - MGC27382	rs149600839	1	78181124	C	-0.0746	3e-12
	36581621	BMI	PTGFR	rs11162479	1	78385016	G	-0.0114	1e-11
	36581621	BMI	PTGFR	rs35586449	1	78489756	C	0.0151	3e-09
	36581621	BMI	PTGFR - IFI44L	rs6424780	1	78590612	G	0.0138	3e-08
	36581621	BMI	HMGB1P18 - HNRNPA1P64	rs2154297	1	80326023	C	0.0094	2e-08
	36581621	BMI	ADGRL2	rs284227	1	81913762	C	0.0133	5e-15
	36581621	BMI	TTLL7	rs11580836	1	83867627	C	-0.01	2e-09
	36581621	BMI	PKN2-AS1	rs7539132	1	88021542	C	-0.0104	2e-09
	36581621	BMI	BARHL2 - LINC02609	rs6696987	1	90760890	C	-0.0148	2e-08
	36581621	BMI	BARHL2 - LINC02609	rs6428601	1	90765528	C	0.0089	1e-08
	36581621	BMI	LINC01763 - PHKA1P1	rs1188903	1	90880956	G	-0.0129	2e-08
	36581621	BMI	EVI5	rs7515577	1	92543881	C	0.0123	1e-13
	36581621	BMI	LINC01760 - LINC01650	rs4950045	1	95338117	C	0.0163	2e-09
	36581621	BMI	LINC02607	rs1876750	1	95567709	G	0.0133	3e-10
	36581621	BMI	LINC02607	rs11584409	1	95719742	G	-0.0167	4e-13
	36581621	BMI	LINC02607 - LINC02790	rs1361739	1	95824178	G	0.0179	2e-28
	36581621	BMI	DENND1A	rs1752156	9	123772233	C	0.0132	2e-12
	36581621	BMI	NEK6	rs10818938	9	124286958	G	-0.0106	4e-12
	36581621	BMI	OLFML2A - WDR38	rs11789412	9	124827529	G	-0.0128	5e-08
	36581621	BMI	RABEPK	rs146362316	9	125213253	G	0.0514	6e-09
	36581621	BMI	LMX1B	rs7027304	9	126646011	C	-0.0137	7e-23
	36581621	BMI	LMX1B	rs3850585	9	126673993	C	-0.0207	4e-17
	36581621	BMI	LMX1B	rs10760450	9	126697349	C	0.0109	9e-09
	36581621	BMI	LMX1B - ZBTB43	rs13292976	9	126705061	C	-0.0125	1e-16
	36581621	BMI	LMX1B - ZBTB43	rs35196838	9	126755162	C	-0.015	3e-10
	36581621	BMI	GOLGA2	rs7871866	9	128265703	G	-0.019	2e-18
	36581621	BMI	FIBCD1	rs6597650	9	130911838	G	0.0131	4e-17
	36581621	BMI	MED27	rs4601460	9	131973867	G	-0.0111	6e-10
	36581621	BMI	FAM163B - DBH	rs3025343	9	133613233	G	0.0148	2e-12
	36581621	BMI	OLFM1	rs10858334	9	135097939	G	0.0127	2e-08
	36581621	BMI	OLFM1 - LINC02907	rs7852958	9	135123675	C	-0.0105	2e-10
	36581621	BMI	EXD3	rs11507683	9	137367972	C	0.021	7e-17
	36581621	BMI	EXD3	rs13291830	9	137383374	C	0.0091	1e-11
	36581621	BMI	EHMT1	rs11792069	9	137751669	G	-0.014	7e-12
	36581621	BMI	CCDC3	rs72775687	10	12915200	C	-0.0189	2e-08
	36581621	BMI	BEND7	rs10752309	10	13520076	C	-0.0112	9e-09
	36581621	BMI	FAM171A1	rs3814165	10	15214195	G	0.0099	1e-08
	36581621	BMI	FTLP19 - RNU6-1075P	rs10904675	10	16078990	C	0.0126	3e-12
	36581621	BMI	RSU1	rs7893571	10	16708130	G	-0.0114	2e-12
	36581621	BMI	CACNB2	rs59713597	10	18258466	G	-0.0132	2e-09
	36581621	BMI	CACNB2	rs1857423	10	18265659	C	0.0122	6e-11
	36581621	BMI	RNA5SP56 - PSMC1P12	rs12731372	1	118310352	C	-0.0116	2e-11
	36581621	BMI	TBX15	rs61806207	1	118953802	G	0.0172	5e-11
	36581621	BMI	TBX15	rs984222	1	118961220	G	-0.0126	5e-20
	36581621	BMI	BCL9	rs142315514	1	147579016	C	-0.0313	4e-11
	36581621	BMI	BCL9	rs3737843	1	147615921	T	0.0082	5e-08
	36581621	BMI	ENSA - GOLPH3L	rs143703694	1	150633635	G	-0.0298	2e-10
	36581621	BMI	MLLT11, CDC42SE1	rs15740	1	151067959	G	0.0162	1e-18
	36581621	BMI	GABPB2	rs62621412	1	151117409	G	-0.0283	1e-10
	36581621	BMI	KCNN3	rs1218582	1	154861707	G	-0.0098	2e-10
	36581621	BMI	ZBTB7B	rs3753639	1	155013615	C	0.0164	2e-17
	36581621	BMI	ZBTB7B	rs141845046	1	155015228	C	-0.0422	2e-14
	36581621	BMI	EFNA1	rs4745	1	155133751	T	0.0091	1e-11
	36581621	BMI	MUC1	rs11465205	1	155188465	C	-0.0275	1e-11
	36581621	BMI	UBQLN4	rs2297792	1	156041653	C	0.0121	6e-19
	36581621	BMI	MEX3A	rs61813324	1	156080086	C	-0.0265	3e-27
	36581621	BMI	LMNA - SEMA4A	rs545731	1	156141499	G	0.0192	4e-08
	36581621	BMI	SLC25A44	rs76102184	1	156201695	C	-0.0492	8e-17
	36581621	BMI	MIR9-1HG	rs11264483	1	156436589	G	-0.0137	2e-17
	36581621	BMI	IQGAP3	rs745596	1	156534787	C	0.0173	1e-09
	36581621	BMI	UHMK1	rs138791425	1	162512576	G	0.0596	1e-08
	36581621	BMI	PRRC2C	rs34720381	1	171486183	C	-0.0194	2e-11
	36581621	BMI	PRRC2C	rs12759907	1	171490368	G	-0.0124	2e-09
	36581621	BMI	C1orf105	rs2301455	1	172449128	C	-0.0084	3e-08
	36581621	BMI	KLHL20	rs77779886	1	173770889	G	0.0348	8e-10
	36581621	BMI	CENPL	rs9425748	1	173817161	T	-0.0113	2e-08
	36581621	BMI	IPO9-AS1, NAV1	rs903676	1	201785592	G	0.0123	1e-10
	36581621	BMI	SHISA4	rs2250377	1	201891498	G	-0.0223	1e-58
	36581621	BMI	LMOD1	rs2644127	1	201917756	C	0.0266	3e-08
	36581621	BMI	TIMM17A	rs4648	1	201965450	G	-0.0145	2e-10
	36581621	BMI	ELF3 - Y_RNA	rs12731187	1	202044629	C	0.0094	8e-09
	36581621	BMI	PTPN7	rs4623766	1	202147829	T	0.0129	7e-15
	36581621	BMI	OPTC - ATP2B4	rs60226453	1	203520555	C	-0.0149	4e-12
	36581621	BMI	OPTC - ATP2B4	rs2821231	1	203549254	C	0.0087	4e-08
	36581621	BMI	OPTC - ATP2B4	rs2802780	1	203588745	C	-0.0107	2e-10
	36581621	BMI	SLC41A1	rs823074	1	205805711	C	-0.0107	3e-12
	36581621	BMI	PLXNA2 - LINC01735	rs11576725	1	208533591	G	0.0098	8e-09
	36581621	BMI	LINC01774 - TFDP1P1	rs11119208	1	209038623	G	-0.0085	1e-08
	36581621	BMI	LINC01698	rs17014375	1	209370215	G	0.0156	2e-12
	36581621	BMI	SYT14	rs12140373	1	209913194	G	-0.0113	2e-14
	36581621	BMI	SYT14	rs6695101	1	209925121	G	-0.014	3e-10
	36581621	BMI	RPS6KC1	rs2841427	1	213211722	C	-0.0098	8e-09
	36581621	BMI	LYPLAL1-AS1 - ZC3H11B	rs2785990	1	219514090	C	0.0116	1e-16
	36581621	BMI	HLX	rs2738755	1	220884304	C	0.0078	2e-08
	36581621	BMI	LINC02257	rs17011141	1	221939292	G	-0.0108	1e-08
	36581621	BMI	ENAH	rs11584996	1	225535119	C	-0.0097	1e-08
	36581621	BMI	RNU6-1304P - SRP9	rs2615075	1	225746593	G	0.0098	7e-10
	36581621	BMI	SIPA1L2 - RNU6-1211P	rs9424465	1	232652059	G	0.0095	5e-08
	36581621	BMI	TBCE	rs2153204	1	235417067	G	0.0087	2e-08
	36581621	BMI	MTCYBP14 - MTND6P14	rs1874129	1	235536723	G	0.0142	4e-10
	36581621	BMI	PLD5	rs1439524	1	242368317	G	0.0133	3e-08
	36581621	BMI	LINC02790 - RNU1-130P	rs12125523	1	96036407	T	-0.0142	6e-11
	36581621	BMI	LINC02790 - RNU1-130P	rs12130426	1	96137479	C	-0.0138	3e-20
	36581621	BMI	LINC01787	rs76589258	1	96258249	G	-0.0246	1e-08
	36581621	BMI	LINC01787 - UBE2WP1	rs11165614	1	96387948	G	-0.0125	1e-08
	36581621	BMI	LINC01787 - UBE2WP1	rs531190	1	96393890	G	0.0299	2e-15
	36581621	BMI	UBE2WP1 - EEF1A1P11	rs1967768	1	96428624	C	-0.0264	1e-14
	36581621	BMI	EEF1A1P11 - RN7SL831P	rs11165643	1	96458541	C	-0.0196	3e-40
	36581621	BMI	PTBP2 - DPYD	rs6671669	1	96958238	G	0.0141	2e-20
	36581621	BMI	DPYD	rs17377638	1	97560261	G	-0.014	2e-08
	36581621	BMI	DPYD	rs1801265	1	97883329	G	0.013	2e-16
	36581621	BMI	FTLP17 - CDK4P1	rs1497675	1	104278158	C	-0.0082	4e-08
	36581621	BMI	PRMT6 - NTNG1	rs1730859	1	107075085	G	0.0125	1e-15
	36581621	BMI	NTNG1	rs12035149	1	107342396	G	0.017	2e-20
	36581621	BMI	NTNG1	rs17531363	1	107434453	C	-0.0135	9e-16
	36581621	BMI	VAV3	rs76965144	1	107807554	T	-0.0146	4e-08
	36581621	BMI	LINC02785	rs1781065	1	108073516	G	-0.009	1e-08
	36581621	BMI	PRPF38B	rs111751551	1	108699434	G	0.0353	4e-08
	36581621	BMI	ELAPOR1	rs74920406	1	109161903	C	-0.0212	1e-11
	36581621	BMI	PSMA5	rs3820667	1	109425788	C	-0.0098	3e-11
	36581621	BMI	GPR61	rs7550711	1	109540264	C	-0.0615	2e-53
	36581621	BMI	GNAI3	rs6537837	1	109577110	C	-0.011	9e-11
	36581621	BMI	KCND3	rs12033257	1	111775862	G	-0.0139	5e-18
	36581621	BMI	KCND3	rs2788610	1	111804367	C	-0.0126	1e-08
	36581621	BMI	CSDE1	rs6696332	1	114757749	C	0.0108	5e-09
	36581621	BMI	HNRNPA1P43 - LINC01649	rs1498113	1	115901473	C	-0.009	3e-08
	36581621	BMI	MYT1L	rs6709211	2	2188978	G	0.0133	2e-10
	36581621	BMI	LINC01810 - SILC1	rs56000138	2	5838526	T	-0.0171	2e-10
	36581621	BMI	SILC1 - LINC01247	rs10929925	2	6015425	C	0.0142	4e-22
	36581621	BMI	MIR3681HG - TRIB2	rs7607490	2	12710994	G	-0.0159	7e-11
	36581621	BMI	NBAS	rs7601870	2	15244268	G	0.0074	5e-08
	36581621	BMI	LINC01804	rs4668958	2	15698599	G	-0.0093	4e-09
	36581621	BMI	GACAT3 - CYRIA	rs1367158	2	16409697	C	0.0085	1e-08
	36581621	BMI	OSR1 - LINC01808	rs13033257	2	19441431	G	-0.0111	3e-08
	36581621	BMI	KLHL29	rs815350	2	23593936	G	-0.0109	2e-09
	36581621	BMI	NCOA1	rs11677500	2	24623946	G	0.0092	3e-10
	36581621	BMI	CENPO, ADCY3	rs11691159	2	24822326	C	0.0188	2e-14
	36581621	BMI	ADCY3	rs11676272	2	24918669	G	0.0278	1e-96
	36581621	BMI	DNAJC27	rs12151737	2	24952470	C	0.0142	3e-10
	36581621	BMI	DNAJC27-AS1	rs4303677	2	24998571	C	-0.0262	1e-19
	36581621	BMI	EFR3B	rs4665766	2	25143261	T	-0.0174	8e-22
	36581621	BMI	EFR3B	rs6734859	2	25157039	C	0.0141	1e-09
	36581621	BMI	POMC - LINC01381	rs3754861	2	25170853	C	-0.0183	4e-08
	36581621	BMI	DNMT3A	rs5005988	2	25256699	C	0.0147	2e-09
	36581621	BMI	DNMT3A	rs7578575	2	25265950	T	-0.0126	9e-14
	36581621	BMI	DNMT3A - ARNILA	rs77541036	2	25352654	G	-0.0251	1e-08
	36581621	BMI	DNMT3A - ARNILA	rs76852169	2	25360581	G	0.0267	3e-08
	36581621	BMI	DTNB	rs183677610	2	25405333	G	0.0337	1e-08
	36581621	BMI	DTNB	rs77931950	2	25548608	G	-0.0321	3e-09
	36581621	BMI	KCNK3	rs11126666	2	26705943	G	-0.0095	8e-09
	36581621	BMI	KCNK3	rs12468863	2	26717426	C	0.014	3e-21
	36581621	BMI	RSL24D1P4 - SEPTIN14P21	rs2491864	1	242822761	G	-0.013	1e-12
	36581621	BMI	SDCCAG8, SDCCAG8	rs12042959	1	243369971	G	-0.0135	4e-10
	36581621	BMI	AKT3	rs946824	1	243520717	C	-0.0183	4e-16
	36581621	BMI	FAM110C - SH3YL1	rs115810765	2	120900	C	-0.0514	7e-09
	36581621	BMI	ALKAL2 - LINC01865	rs6548221	2	295255	G	-0.0134	2e-14
	36581621	BMI	LINC01865 - LINC01874	rs13416560	2	348177	C	-0.0133	2e-18
	36581621	BMI	LINC01865 - LINC01874	rs62106258	2	417167	C	-0.0858	2e-110
	36581621	BMI	LINC01865 - LINC01874	rs2685230	2	437664	G	0.0177	3e-32
	36581621	BMI	LINC01865 - LINC01874	rs184991221	2	454985	G	0.1279	1e-20
	36581621	BMI	LINC01865 - LINC01874	rs11904800	2	458757	G	0.0174	1e-08
	36581621	BMI	LINC01865 - LINC01874	rs2724862	2	477100	G	-0.0158	9e-14
	36581621	BMI	LINC01874 - LINC01875	rs34861526	2	522583	G	-0.0126	1e-09
	36581621	BMI	LINC01875 - TMEM18	rs13411762	2	554109	C	0.0318	4e-31
	36581621	BMI	LINC01875 - TMEM18	rs114053538	2	597374	G	0.0521	5e-10
	36581621	BMI	LINC01875 - TMEM18	rs6710140	2	621006	C	-0.0196	3e-33
	36581621	BMI	LINC01875 - TMEM18	rs188490283	2	622439	G	-0.0951	1e-08
	36581621	BMI	LINC01875 - TMEM18	rs6548238	2	634905	C	0.055	3e-214
	36581621	BMI	TMEM18	rs12990777	2	674963	G	0.0121	2e-13
	36581621	BMI	TMEM18-DT	rs11893030	2	677591	G	-0.0457	4e-37
	36581621	BMI	TMEM18-DT	rs11127496	2	694063	G	-0.0097	3e-10
	36581621	BMI	TMEM18-DT - LINC01115	rs72760962	2	710284	C	0.0292	5e-10
	36581621	BMI	LINC01115 - LINC01115	rs192382954	2	778409	G	0.0771	1e-08
	36581621	BMI	LINC01115	rs79200132	2	793453	G	0.041	2e-11
	36581621	BMI	LINC01115	rs191750308	2	832762	C	-0.0513	4e-08
	36581621	BMI	LINC01115 - LINC01939	rs4854417	2	886378	G	-0.0125	1e-09
	36581621	BMI	RABGAP1L	rs61828641	1	174352859	G	-0.0233	9e-18
	36581621	BMI	RABGAP1L	rs12122361	1	174964277	G	-0.0153	2e-15
	36581621	BMI	MRPS14	rs10489330	1	175015749	G	-0.0144	1e-09
	36581621	BMI	COP1	rs10913118	1	175985619	C	0.0101	2e-10
	36581621	BMI	LINC01645	rs742791	1	177429982	G	-0.0186	1e-12
	36581621	BMI	LINC01645 - LINC01741	rs17625634	1	177660588	C	-0.0107	3e-08
	36581621	BMI	LINC01741 - SEC16B	rs3922649	1	177797481	G	-0.0111	2e-14
	36581621	BMI	LINC01741 - SEC16B	rs72717429	1	177799955	G	0.0375	9e-15
	36581621	BMI	LINC01741 - SEC16B	rs543874	1	177920345	G	0.0433	7e-152
	36581621	BMI	LINC01741 - SEC16B	rs58689292	1	177921252	G	0.0133	8e-14
	36581621	BMI	LINC01741 - SEC16B	rs631250	1	177923425	T	0.018	3e-08
	36581621	BMI	CRYZL2P-SEC16B, SEC16B	rs3828137	1	177951619	G	0.015	1e-23
	36581621	BMI	SEC16B, CRYZL2P-SEC16B	rs34246968	1	177960366	G	0.0391	6e-16
	36581621	BMI	CRYZL2P-SEC16B, SEC16B	rs4650985	1	177962397	C	0.0109	2e-11
	36581621	BMI	CRYZL2P-SEC16B, CRYZL2P	rs11584600	1	178012425	G	-0.0158	3e-22
	36581621	BMI	C1orf21 - EDEM3	rs2024764	1	184684387	G	0.0074	5e-08
	36581621	BMI	RN7SKP156 - RPS3AP9	rs284077	1	188496812	C	0.0091	4e-08
	36581621	BMI	BRINP3	rs10920678	1	190270777	G	-0.0176	1e-32
	36581621	BMI	BRINP3-DT - LINC01720	rs814953	1	190553846	G	-0.014	6e-10
	36581621	BMI	LINC01720 - HNRNPA1P46	rs2489676	1	190835500	G	0.0099	9e-11
	36581621	BMI	RNU6-983P - LINC01724	rs12141968	1	195069917	G	0.0119	1e-14
	36581621	BMI	RNU6-983P - LINC01724	rs1999981	1	195119741	G	-0.0097	2e-10
	36581621	BMI	CRB1	rs1009188	1	197287960	C	-0.0139	2e-16
	36581621	BMI	NAV1	rs997474	1	201676481	G	-0.0142	1e-09
	36581621	BMI	IPO9-AS1, NAV1	rs7527583	1	201764816	G	0.0089	3e-08
	36581621	BMI	AFF3	rs11692215	2	100130111	C	0.0131	7e-14
	36581621	BMI	LONRF2	rs4851287	2	100299310	G	-0.0133	3e-22
	36581621	BMI	NPAS2, NPAS2-AS1	rs11541353	2	100977729	C	0.0097	2e-08
	36581621	BMI	TBC1D8	rs4850962	2	101185189	C	-0.009	2e-09
	36581621	BMI	MAP4K4	rs12615778	2	101820276	G	-0.0093	2e-08
	36581621	BMI	CRLF3P1 - CAPZBP1	rs4851029	2	103543327	G	0.0108	8e-13
	36581621	BMI	LINC01965	rs77045602	2	104054503	G	0.0145	2e-08
	36581621	BMI	PANTR1	rs10197031	2	104838132	C	0.0167	2e-23
	36581621	BMI	MRPS9-AS2	rs6722268	2	104947387	C	-0.0123	9e-13
	36581621	BMI	SH3RF3	rs4676084	2	109394506	G	-0.0091	3e-09
	36581621	BMI	MIR4435-2HG, BCL2L11	rs17041868	2	111137143	C	-0.017	1e-08
	36581621	BMI	PSD4	rs731834	2	113199621	C	-0.0108	4e-12
	36581621	BMI	LINC01956	rs11687120	2	118821982	G	-0.0086	1e-08
	36581621	BMI	LYPD1	rs72844740	2	132660452	C	0.0324	4e-09
	36581621	BMI	NCKAP5	rs10204422	2	132771380	G	0.0122	1e-10
	36581621	BMI	MAP3K19	rs1530559	2	134998059	G	-0.0098	7e-11
	36581621	BMI	DARS1-AS1 - CXCR4	rs4954388	2	136050572	C	-0.0102	1e-08
	36581621	BMI	LRP1B	rs10202846	2	140355793	C	-0.0092	5e-09
	36581621	BMI	LRP1B	rs17551974	2	141535577	C	0.014	5e-13
	36581621	BMI	LRP1B	rs12990449	2	141810341	C	0.0105	6e-11
	36581621	BMI	LRP1B	rs79503448	2	142058151	G	-0.0149	4e-10
	36581621	BMI	LRP1B - UBE2V1P14	rs2890652	2	142202362	C	0.0129	2e-10
	36581621	BMI	UBE2V1P14 - RRN3P4	rs4662565	2	142761669	C	0.0112	2e-11
	36581621	BMI	ARHGAP15	rs6710871	2	143203024	G	-0.0189	6e-19
	36581621	BMI	TEX41	rs7560871	2	144859332	G	-0.0188	2e-10
	36581621	BMI	SLC30A3	rs76881617	2	27256675	C	0.0202	2e-08
	36581621	BMI	PPM1G - NRBP1	rs1728918	2	27412596	G	0.0121	2e-10
	36581621	BMI	GCKR - C2orf16	rs10181342	2	27534476	G	0.0116	9e-09
	36581621	BMI	C2orf16	rs4665383	2	27568688	G	-0.0092	2e-08
	36581621	BMI	BABAM2	rs7567655	2	28050728	G	0.0271	3e-11
	36581621	BMI	PPP1CB-DT	rs4372836	2	28751017	C	-0.0136	4e-18
	36581621	BMI	ALK	rs12990552	2	29510539	C	0.009	5e-08
	36581621	BMI	SMIM7P1 - MIR548AD	rs17327461	2	35287117	C	-0.0111	4e-14
	36581621	BMI	MRPL50P1 - RPL21P36	rs2699189	2	36298227	G	0.0086	4e-08
	36581621	BMI	CRIM1	rs3770890	2	36430849	G	0.0278	1e-08
	36581621	BMI	FEZ2	rs14291	2	36583443	C	0.0075	4e-08
	36581621	BMI	VIT - STRN	rs4670626	2	36819514	C	0.0106	3e-11
	36581621	BMI	SLC8A1-AS1	rs6713781	2	40064800	G	0.0107	1e-11
	36581621	BMI	SLC8A1	rs727477	2	40299988	G	0.01	6e-12
	36581621	BMI	SLC8A1	rs4629203	2	40435406	C	0.0113	3e-10
	36581621	BMI	HNRNPA1P57 - LDHAP3	rs10169594	2	41410548	C	0.0107	2e-11
	36581621	BMI	MTA3	rs7580766	2	42712211	G	0.0104	5e-12
	36581621	BMI	CAMKMT	rs11124991	2	44537740	T	-0.0101	3e-10
	36581621	BMI	ATP6V1E2	rs7599261	2	46521838	G	0.0103	4e-10
	36581621	BMI	CRIPT - LINC01118	rs72800570	2	46652760	G	0.0182	2e-10
	36581621	BMI	CRIPT - LINC01118	rs1456014	2	46672603	G	-0.0122	6e-11
	36581621	BMI	LINC01118	rs11683874	2	46816278	G	0.0127	4e-14
	36581621	BMI	LHCGR, STON1-GTF2A1L, GTF2A1L	rs7561278	2	48727766	C	-0.0164	2e-18
	36581621	BMI	NRXN1	rs9636391	2	49973972	G	-0.0191	2e-20
	36581621	BMI	NRXN1	rs4971552	2	50075840	G	-0.0109	6e-13
	36581621	BMI	NRXN1	rs6724631	2	50486193	G	0.012	1e-15
	36581621	BMI	NRXN1	rs10172718	2	50632045	C	-0.011	4e-11
	36581621	BMI	NRXN1	rs3930612	2	50669807	T	0.011	4e-08
	36581621	BMI	NRXN1	rs72823560	2	50901931	G	0.0301	2e-08
	36581621	BMI	NRXN1	rs7608415	2	50966721	G	-0.0094	2e-09
	36581621	BMI	KNOP1P3 - CRYGGP	rs12615199	2	51598115	T	-0.0105	4e-08
	36581621	BMI	FTH1P6 - MIR4431	rs350796	2	52685104	C	-0.0127	3e-08
	36581621	BMI	MIR4431 - ASB3	rs11125450	2	52831056	C	0.0081	4e-08
	36581621	BMI	ASB3	rs10188142	2	53730999	C	0.008	1e-08
	36581621	BMI	ASB3	rs36020289	2	53765485	G	0.0347	1e-12
	36581621	BMI	RTN4	rs7601895	2	55054765	G	-0.0147	7e-19
	36581621	BMI	EFEMP1	rs3791679	2	55869757	G	0.0097	6e-10
	36581621	BMI	CCDC85A	rs13432055	2	56376850	C	0.0097	2e-09
	36581621	BMI	EIF2S2P7 - ACTG1P22	rs1424638	2	57180514	C	0.0086	2e-08
	36581621	BMI	EIF2S2P7 - ACTG1P22	rs4672221	2	57692382	T	0.0121	5e-13
	36581621	BMI	ACTG1P22 - VRK2	rs1106090	2	57841606	G	0.0114	6e-14
	36581621	BMI	LINC01122	rs7571367	2	58591335	G	0.0141	2e-18
	36581621	BMI	LINC01122	rs12612428	2	58601296	C	0.0207	1e-19
	36581621	BMI	LINC01122	rs4671328	2	58708147	G	-0.0223	3e-48
	36581621	BMI	LINC01122	rs17049738	2	58799087	C	-0.0281	6e-21
	36581621	BMI	LINC01122	rs2862733	2	58814297	C	0.0117	3e-14
	36581621	BMI	LINC01122	rs7593324	2	58838673	G	-0.0167	9e-12
	36581621	BMI	LINC01122	rs1861100	2	58906378	C	0.0119	1e-11
	36581621	BMI	LINC01122	rs17049820	2	58912372	C	-0.018	1e-13
	36581621	BMI	LINC01122	rs12328778	2	58923821	C	0.0212	1e-12
	36581621	BMI	LINC01122 - LINC01793	rs887912	2	59075742	C	-0.0196	3e-42
	36581621	BMI	LINC01793 - RNU6-508P	rs13420083	2	59376565	C	0.0102	7e-10
	36581621	BMI	LINC01793 - RNU6-508P	rs142772049	2	59635421	C	-0.0408	3e-08
	36581621	BMI	RNU6-508P - RNA5SP94	rs174845	2	59658276	C	-0.0146	6e-14
	36581621	BMI	RNA5SP94 - MIR4432HG	rs17400114	2	59880497	G	-0.0164	6e-10
	36581621	BMI	RNA5SP94 - MIR4432HG	rs12476772	2	59976782	C	-0.0122	2e-14
	36581621	BMI	RNA5SP94 - MIR4432HG	rs980329	2	60057965	C	0.0143	2e-16
	36581621	BMI	MIR4432HG	rs1011406	2	60438940	G	-0.0157	2e-11
	36581621	BMI	BCL11A - RN7SL361P	rs2195086	2	60587331	G	0.0121	6e-09
	36581621	BMI	RSL24D1P2 - EHBP1	rs13417156	2	62621184	C	0.0131	5e-18
	36581621	BMI	WDPCP	rs6722981	2	63689588	C	0.0099	9e-10
	36581621	BMI	LINC02934	rs2901767	2	65453507	C	0.0152	1e-08
	36581621	BMI	ETAA1 - LINC02831	rs11683245	2	67536814	C	0.0171	4e-13
	36581621	BMI	LINC02831	rs2861685	2	67610421	C	-0.0171	3e-24
	36581621	BMI	LINC02831 - LINC01812	rs62155435	2	67750397	G	0.0094	1e-08
	36581621	BMI	NFU1	rs4453725	2	69431994	T	-0.0106	3e-15
	36581621	BMI	CTNNA2	rs934515	2	79255517	G	-0.0155	9e-11
	36581621	BMI	CTNNA2	rs1319550	2	80172425	G	0.0086	1e-08
	36581621	BMI	ANKRD11P1 - CHMP4AP1	rs7589293	2	81356433	C	0.0081	1e-09
	36581621	BMI	RNA5SP99 - RN7SL201P	rs1371109	2	81589170	G	-0.0101	4e-10
	36581621	BMI	U8 - KDM3A	rs145669239	2	86376887	G	-0.02	3e-08
	36581621	BMI	RNF103-CHMP3, CHMP3	rs7596717	2	86539089	C	0.0155	2e-23
	36581621	BMI	ACTR1B	rs11692435	2	97658891	G	-0.0138	8e-09
	36581621	BMI	EIF5B	rs62155770	2	99364759	G	-0.0224	6e-10
	36581621	BMI	TEX41	rs77149883	2	145122287	G	-0.0213	9e-09
	36581621	BMI	TEX41	rs114964326	2	145257661	G	0.0314	9e-10
	36581621	BMI	LINC01911 - RNU6-692P	rs453520	2	147149634	C	0.0123	8e-16
	36581621	BMI	LINC01931, MMADHC-DT	rs1526288	2	149749821	G	0.0087	1e-08
	36581621	BMI	LINC01818	rs16828086	2	150342476	G	-0.0094	6e-09
	36581621	BMI	GALNT13	rs76120462	2	154304352	C	-0.0183	2e-08
	36581621	BMI	RNU6-1001P - MTCO1P45	rs7600699	2	155161751	G	0.0124	4e-09
	36581621	BMI	RNU6-546P - LINC01876	rs1518278	2	155799161	C	0.0097	3e-10
	36581621	BMI	LINC01876	rs11695013	2	156200975	C	0.0109	4e-12
	36581621	BMI	PKP4, PKP4-AS1	rs3764835	2	158662856	G	0.0135	1e-10
	36581621	BMI	RBMS1	rs12692596	2	160409399	C	-0.0093	1e-09
	36581621	BMI	RBMS1	rs4664325	2	160425180	G	-0.009	2e-11
	36581621	BMI	SLC4A10	rs77882688	2	161803542	C	0.0165	1e-08
	36581621	BMI	SLC4A10	rs2053865	2	161858625	C	-0.0093	1e-09
	36581621	BMI	FIGN	rs10192119	2	163724731	G	0.0132	1e-11
	36581621	BMI	CYP2C56P - GRB14	rs569675	2	164409156	G	-0.0104	6e-11
	36581621	BMI	GRB14	rs11677541	2	164572725	G	0.0102	4e-11
	36581621	BMI	COBLL1	rs13389219	2	164672366	C	-0.0113	2e-16
	36581621	BMI	LINC01613 - MIR147A	rs929589	9	120137312	G	0.0097	2e-10
	36581621	BMI	DAB2IP	rs7025486	9	121660124	G	0.0089	4e-09
	36581621	BMI	DAB2IP	rs72770701	9	121778845	G	-0.0152	2e-09
	36581621	BMI	TTLL11	rs9792407	9	121863267	G	0.0102	7e-09
	36581621	BMI	STRBP - CRB2	rs10985978	9	123351981	G	0.0116	1e-09
	36581621	BMI	CRB2	rs1105223	9	123365932	C	-0.0102	2e-14
	36581621	BMI	DENND1A	rs2808404	9	123523262	C	-0.0095	4e-08
	36581621	BMI	CACNB2	rs7908876	10	18379695	C	0.0085	2e-08
	36581621	BMI	MALRD1	rs12776880	10	19487899	T	-0.0121	8e-13
	36581621	BMI	MIR4675 - NEBL	rs4748713	10	20759753	C	-0.008	5e-09
	36581621	BMI	NEBL	rs76638898	10	20810655	G	0.0358	4e-09
	36581621	BMI	NEBL	rs11012508	10	21074527	G	0.0141	2e-08
	36581621	BMI	LINC02643 - MRM3P1	rs60360051	10	21384954	C	-0.018	6e-10
	36581621	BMI	MLLT10	rs7084454	10	21532345	G	-0.0195	5e-33
	36581621	BMI	MLLT10	rs80008252	10	21532645	T	-0.0383	3e-08
	36581621	BMI	ANKRD26	rs10829163	10	27028911	C	-0.015	2e-15
	36581621	BMI	NRP1 - LINC02628	rs4097319	10	33571587	G	-0.0094	8e-10
	36581621	BMI	LINC02628 - LINC00838	rs12782894	10	33677392	G	-0.0229	5e-16
	36581621	BMI	LINC00838 - RPL23P11	rs10827285	10	33784901	G	0.0112	4e-12
	36581621	BMI	LINC02629 - PARD3	rs1510593	10	33974725	C	0.009	1e-08
	36581621	BMI	PARD3	rs674388	10	34154403	G	0.0097	4e-09
	36581621	BMI	PARD3	rs16935275	10	34281774	C	0.0144	7e-09
	36581621	BMI	PARD3	rs2477017	10	34622951	G	-0.0104	3e-11
	36581621	BMI	PRKG1	rs1937684	10	51920325	T	-0.0101	3e-10
	36581621	BMI	PRKG1	rs79782488	10	51924211	C	-0.0211	1e-09
	36581621	BMI	ANK3	rs2393585	10	60108464	C	-0.0087	2e-08
	36581621	BMI	REEP3	rs10761785	10	63559006	G	0.0109	1e-13
	36581621	BMI	ADK	rs11001034	10	74420577	C	-0.0097	2e-12
	36581621	BMI	SCN2A	rs3754963	2	165329197	T	-0.0114	3e-11
	36581621	BMI	SCN1A-AS1, SCN1A	rs51195	2	166097109	C	0.0099	4e-09
	36581621	BMI	ERICH2-DT	rs6433243	2	170748985	C	-0.009	1e-08
	36581621	BMI	CYBRD1	rs3821083	2	171556397	C	-0.0118	2e-11
	36581621	BMI	Y_RNA - DUX4L52	rs7975187	12	60570327	G	0.0106	1e-08
	36581621	BMI	Y_RNA - DUX4L52	rs10877461	12	60864548	G	0.0098	8e-09
	36581621	BMI	TAFA2	rs4397906	12	61870610	C	0.0123	2e-10
	36581621	BMI	MON2	rs11174549	12	62565357	G	-0.0112	5e-08
	36581621	BMI	HMGA2 - MIR6074	rs7312464	12	65980467	G	-0.0181	9e-09
	36581621	BMI	LINC02421 - LINC01479	rs1819844	12	67811824	G	-0.0139	4e-13
	36581621	BMI	CPSF6	rs10878946	12	69248535	C	0.0111	8e-11
	36581621	BMI	RAB21	rs61754230	12	71785666	C	-0.042	9e-19
	36581621	BMI	LINC02426 - CCDC59	rs11115176	12	82072018	C	-0.0112	6e-11
	36581621	BMI	DUSP6	rs2279574	12	89351700	C	0.0113	1e-17
	36581621	BMI	DUSP6 - POC1B	rs1689437	12	89364269	G	0.0226	5e-14
	36581621	BMI	RNU6-148P - BRWD1P2	rs12427047	12	89819293	C	0.0133	4e-14
	36581621	BMI	LINC02399 - LINC02392	rs2579106	12	90234453	C	0.0133	2e-14
	36581621	BMI	LINC02392 - LINC02822	rs825953	12	90326652	G	-0.0094	2e-08
	36581621	BMI	LINC02822	rs11105839	12	90844143	T	0.0103	8e-12
	36581621	BMI	Y_RNA - LINC02409	rs10745785	12	97192479	C	0.0093	7e-09
	36581621	BMI	RMST	rs11109097	12	97534659	C	0.0101	2e-09
	36581621	BMI	MIR4303 - RNU4-41P	rs759714	12	98398266	C	0.0096	2e-09
	36581621	BMI	ANKS1B	rs11109635	12	98867533	G	-0.0229	7e-10
	36581621	BMI	ANKS1B	rs2263049	12	99191065	G	-0.0122	1e-14
	36581621	BMI	ANKS1B	rs77436242	12	99246381	G	-0.0178	6e-09
	36581621	BMI	ASCL1 - C12orf42-AS1	rs10745954	12	103089316	G	0.0076	7e-09
	36581621	BMI	C12orf42	rs4764949	12	103264318	G	-0.0193	5e-32
	36581621	BMI	ALDH1L2, NOPCHAP1	rs7308195	12	105062645	C	0.0086	3e-08
	36581621	BMI	WASHC4	rs35267264	12	105126095	G	-0.0787	3e-08
	36581621	BMI	CFAP251	rs1169081	12	121968006	G	0.011	2e-14
	36581621	BMI	BCL7A	rs11835818	12	122056903	C	0.0115	2e-17
	36581621	BMI	B3GNT4	rs7136356	12	122204634	G	0.0104	3e-12
	36581621	BMI	CLIP1	rs4758695	12	122368650	G	-0.0093	2e-09
	36581621	BMI	ZCCHC8	rs12369179	12	122479003	C	0.0355	1e-39
	36581621	BMI	KNTC1 - HCAR2	rs10773378	12	122628870	G	-0.0118	1e-11
	36581621	BMI	KNTC1 - HCAR2	rs6489191	12	122669492	G	0.0104	5e-10
	36581621	BMI	CCDC62	rs11060112	12	122807956	C	-0.0146	6e-17
	36581621	BMI	PITPNM2	rs73230058	12	123109352	C	0.0165	6e-11
	36581621	BMI	RILPL2	rs28659953	12	123427666	C	0.0105	1e-09
	36581621	BMI	RILPL1	rs11522340	12	123474390	C	-0.0107	3e-10
	36581621	BMI	MIR3908 - TMED2-DT	rs10846527	12	123558749	G	0.0151	1e-08
	36581621	BMI	ATP6V0A2	rs6488898	12	123719285	G	-0.0199	3e-11
	36581621	BMI	DNAH10	rs78035324	12	123827068	G	-0.0195	2e-10
	36581621	BMI	DNAH10, CCDC92	rs7133378	12	123924955	G	-0.0118	5e-14
	36581621	BMI	RFLNA	rs10773049	12	124022084	C	0.0122	2e-16
	36581621	BMI	NCOR2	rs2229840	12	124341916	C	-0.01	2e-08
	36581621	BMI	GALNT9	rs11246991	12	132203570	C	-0.0109	4e-08
	36581621	BMI	ANKLE2	rs7969633	12	132734301	C	0.0106	3e-10
	36581621	BMI	CHFR	rs2306537	12	132847109	G	0.0114	3e-12
	36581621	BMI	MIPEP	rs80221827	13	23845318	C	-0.0136	2e-08
	36581621	BMI	GPR12 - FGFR1OP2P1	rs9507789	13	26775792	C	0.0103	8e-09
	36581621	BMI	RNU6-70P - LINC01079	rs9512637	13	27346474	C	0.0118	3e-18
	36581621	BMI	GTF3A	rs7323	13	27434894	G	0.0164	2e-29
	36581621	BMI	MTIF3	rs9579083	13	27443133	G	-0.0156	1e-15
	36581621	BMI	FLT3	rs1933437	13	28050157	G	0.014	9e-25
	36581621	BMI	HMGB1	rs1045411	13	30459095	C	0.0141	4e-17
	36581621	BMI	N4BP2L2 - PDS5B	rs7332115	13	32573411	G	-0.0131	3e-22
	36581621	BMI	NBEA	rs11538677	13	35628132	G	-0.0147	4e-12
	36581621	BMI	CCDC169-SOHLH2, SOHLH2	rs17053630	13	36202364	C	-0.0221	7e-09
	36581621	BMI	LINC00598	rs1336486	13	40210677	G	0.0146	2e-19
	36581621	BMI	PCDH8 - OLFM4	rs7987314	13	52911018	G	0.0145	3e-10
	36581621	BMI	OLFM4 - LINC01065	rs1112613	13	53077715	G	0.0128	7e-11
	36581621	BMI	ZNF646P1 - LINC00558	rs4884463	13	53460994	G	0.0093	6e-09
	36581621	BMI	ZNF646P1 - LINC00558	rs117259826	13	53507576	G	0.0462	2e-08
	36581621	BMI	ACAP2	rs7611238	3	195352189	G	-0.0109	7e-13
	36581621	BMI	PCYT1A, SLC51A	rs2342307	3	196215616	G	0.012	5e-12
	36581621	BMI	RNU6-910P - UBXN7	rs111588574	3	196343513	G	0.0157	6e-09
	36581621	BMI	UBXN7	rs7372674	3	196422294	C	-0.0133	9e-15
	36581621	BMI	DLG1	rs6782581	3	197252235	G	-0.0091	3e-09
	36581621	BMI	PIGG	rs13115344	4	521700	G	-0.0128	1e-09
	36581621	BMI	PCGF3	rs17721766	4	750750	C	0.0247	1e-08
	36581621	BMI	RGS12	rs2051559	4	3297073	C	0.0148	5e-11
	36581621	BMI	ZNF518B	rs66538112	4	10445544	G	-0.008	5e-08
	36581621	BMI	LDB2	rs6818414	4	16599041	C	0.0093	1e-09
	36581621	BMI	LDB2	rs6835302	4	16860132	C	0.0089	9e-09
	36581621	BMI	LDB2	rs1123395	4	16890406	G	0.0102	1e-08
	36581621	BMI	LCORL	rs17526944	4	17884523	G	-0.0176	7e-11
	36581621	BMI	LCORL	rs35852935	4	17989899	C	0.0287	1e-09
	36581621	BMI	LCORL - LINC02438	rs10939792	4	18481782	G	0.0128	1e-14
	36581621	BMI	DYNC1I2	rs6738445	2	171743105	C	0.0127	3e-15
	36581621	BMI	METAP1D	rs788163	2	172066831	C	0.0095	3e-08
	36581621	BMI	OLA1	rs2044469	2	174096760	G	0.0127	9e-15
	36581621	BMI	LRRC2P1 - HNRNPA1P39	rs34234296	2	174301908	G	0.0139	2e-15
	36581621	BMI	CWC22 - SCHLAP1	rs262255	2	180038859	C	-0.0092	3e-09
	36581621	BMI	CWC22 - SCHLAP1	rs1358520	2	180575354	G	-0.0145	8e-15
	36581621	BMI	CWC22 - SCHLAP1	rs6739798	2	180601126	C	0.0134	3e-12
	36581621	BMI	SCHLAP1	rs11679338	2	180742168	C	-0.0174	9e-28
	36581621	BMI	LINC01473	rs16827445	2	186040060	C	0.01	2e-09
	36581621	BMI	LINC01473	rs2029085	2	186342666	G	0.0181	2e-13
	36581621	BMI	CALCRL, CALCRL-AS1	rs7601254	2	187426378	C	-0.0078	8e-09
	36581621	BMI	SF3B1	rs16865262	2	197398422	C	-0.0133	4e-13
	36581621	BMI	PLCL1	rs1064213	2	198085516	G	-0.0132	1e-23
	36581621	BMI	RN7SL717P - C2orf69	rs1658807	2	199902789	C	-0.0135	1e-12
	36581621	BMI	SPATS2L	rs1020111	2	200383057	G	0.0094	8e-10
	36581621	BMI	NBEAL1	rs6751448	2	203141914	G	0.0116	1e-14
	36581621	BMI	DSTNP5 - PARD3B	rs4482463	2	204511186	C	0.0294	3e-24
	36581621	BMI	PARD3B	rs74966815	2	204868956	G	-0.0154	4e-08
	36581621	BMI	PARD3B	rs10932099	2	205193626	C	-0.0099	1e-10
	36581621	BMI	PPIAP68 - INO80D	rs73059939	2	205969134	G	-0.0167	3e-08
	36581621	BMI	ZDBF2 - ACER2P1	rs972540	2	206380059	G	0.0132	5e-16
	36581621	BMI	KLF7	rs1271272	2	207090753	G	-0.0119	3e-13
	36581621	BMI	LINC01802 - CREB1	rs11691133	2	207297278	G	0.0106	1e-09
	36581621	BMI	LINC01802 - CREB1	rs17203016	2	207390794	G	0.0143	1e-14
	36581621	BMI	PIKFYVE	rs16840913	2	208315215	G	0.0238	1e-09
	36581621	BMI	TNKS1BP1	rs12801000	11	57312878	G	0.0204	1e-10
	36581621	BMI	NAA40 - RNU6-45P	rs11231657	11	63958137	G	-0.0231	2e-08
	36581621	BMI	FLRT1, MACROD1	rs562664	11	64056147	C	0.0134	4e-12
	36581621	BMI	PRDX5 - CCDC88B	rs7947143	11	64322950	G	0.0153	1e-13
	36581621	BMI	SLC22A11 - SLC22A12	rs505802	11	64589600	C	-0.0145	6e-23
	36581621	BMI	MALAT1 - SNRPGP19	rs10896012	11	65510990	C	0.0108	8e-09
	36581621	BMI	EFEMP2	rs2234458	11	65871903	C	0.0165	1e-21
	36581621	BMI	PACS1	rs527737	11	66117329	C	0.0113	3e-11
	36581621	BMI	PACS1	rs801741	11	66149613	C	-0.0086	3e-09
	36581621	BMI	PPP6R3	rs12274114	11	68488109	C	-0.0115	2e-09
	36581621	BMI	IGHMBP2	rs622082	11	68936491	G	0.0096	1e-11
	36581621	BMI	LINC01488	rs10796821	11	69490649	G	-0.0141	3e-20
	36581621	BMI	LINC01488 - CCND1	rs7122472	11	69600013	C	-0.0115	1e-11
	36581621	BMI	LTO1	rs1789165	11	69667201	G	-0.0144	8e-21
	36581621	BMI	SHANK2	rs2440885	11	70717181	G	-0.0097	2e-10
	36581621	BMI	ARAP1	rs1552224	11	72722053	C	0.0144	2e-15
	36581621	BMI	GUCY2EP - TSKU	rs7942337	11	76754228	C	0.0122	5e-09
	36581621	BMI	GAB2	rs2450128	11	78229029	G	0.0126	4e-10
	36581621	BMI	DLG2	rs349088	11	85103349	C	0.0119	9e-15
	36581621	BMI	DLG2	rs1213257	11	85509729	C	0.0112	4e-08
	36581621	BMI	ME3	rs675775	11	86468500	G	0.0086	2e-08
	36581621	BMI	LINC02711 - MTCYBP41	rs7118690	11	87775710	G	0.0098	1e-08
	36581621	BMI	H3P34 - FOLH1B	rs1898236	11	89563343	G	0.0088	1e-08
	36581621	BMI	CHORDC1 - DISC1FP1	rs10830452	11	90233034	G	0.012	2e-13
	36581621	BMI	DISC1FP1	rs7114979	11	90357541	C	-0.0092	1e-08
	36581621	BMI	LINC02742 - EEF1A1P47	rs4923597	11	29229363	G	0.0131	2e-17
	36581621	BMI	ARL14EP-DT	rs140232655	11	30229872	C	0.0339	3e-08
	36581621	BMI	MPPED2	rs2065418	11	30400521	G	-0.017	6e-27
	36581621	BMI	MPPED2	rs549272	11	30441563	C	-0.0114	5e-09
	36581621	BMI	RCN1 - THEM7P	rs223051	11	32109757	C	-0.0103	2e-10
	36581621	BMI	TTC17 - CTBP2P6	rs4755713	11	43510651	C	0.0117	7e-12
	36581621	BMI	MIR129-2 - HSD17B12	rs2862996	11	43632283	G	0.0194	3e-35
	36581621	BMI	HSD17B12	rs7114842	11	43817881	C	-0.01	2e-09
	36581621	BMI	HSD17B12	rs12801812	11	43838840	G	-0.0321	4e-09
	36581621	BMI	HSD17B12 - ALKBH3	rs2434467	11	43878051	C	-0.0121	4e-14
	36581621	BMI	LINC02687 - CHST1	rs10742752	11	45416824	C	0.0112	8e-14
	36581621	BMI	PHF21A	rs137946119	11	45943184	G	-0.045	5e-10
	36581621	BMI	CREB3L1	rs6485674	11	46303284	G	0.0092	3e-09
	36581621	BMI	LRP4	rs7128102	11	46906904	G	-0.0194	7e-14
	36581621	BMI	CSTPP1	rs3740694	11	47161375	G	0.0141	1e-12
	36581621	BMI	MADD, MADD-AS1	rs7114704	11	47271906	C	-0.0241	2e-14
	36581621	BMI	MYBPC3	rs10769254	11	47340914	G	0.0137	2e-13
	36581621	BMI	SPI1	rs55957907	11	47375454	G	0.0295	3e-08
	36581621	BMI	SLC39A13-AS1	rs11606287	11	47385888	C	0.0132	7e-18
	36581621	BMI	MTCH2	rs3817334	11	47629441	C	-0.0257	1e-78
	36581621	BMI	MTCH2 - AGBL2	rs11039325	11	47648504	C	-0.0347	2e-08
	36581621	BMI	MTCH2 - AGBL2	rs72911714	11	47651748	C	0.0158	3e-08
	36581621	BMI	OR4X1 - OR4S1	rs12146571	11	48292525	C	0.0169	2e-13
	36581621	BMI	TYRL - GRM5P1	rs7120873	11	49437922	C	-0.0151	3e-10
	36581621	BMI	LRRC55	rs1124847	11	57188608	G	-0.0087	1e-08
	36581621	BMI	ABCD2	rs117275340	12	39619590	G	-0.0303	4e-10
	36581621	BMI	PDZRN4	rs2730829	12	41437372	C	-0.0165	1e-34
	36581621	BMI	PDZRN4 - RNA5SP360	rs366959	12	41605740	C	0.009	4e-09
	36581621	BMI	RNA5SP360 - MTND2P17	rs7979453	12	41696224	T	0.011	3e-11
	36581621	BMI	PRICKLE1	rs2600930	12	42526915	G	-0.0102	5e-10
	36581621	BMI	PRICKLE1	rs2406870	12	42552483	G	-0.0101	4e-09
	36581621	BMI	AMIGO2	rs2269828	12	47077656	G	0.0097	1e-09
	36581621	BMI	RAPGEF3	rs145878042	12	47749532	G	0.0497	9e-16
	36581621	BMI	ADCY6	rs3730071	12	48775015	C	0.0284	2e-12
	36581621	BMI	RND1	rs2446972	12	48862375	G	-0.0098	3e-10
	36581621	BMI	PRKAG1, DDN-AS1	rs1126930	12	49005349	G	-0.0353	3e-23
	36581621	BMI	TUBA1C	rs11168936	12	49251457	C	0.0115	8e-13
	36581621	BMI	NCKAP5L	rs149073362	12	49818560	C	-0.0211	3e-09
	36581621	BMI	BCDIN3D - RPL35AP28	rs7138803	12	49853685	G	-0.0271	4e-90
	36581621	BMI	FAIM2	rs417644	12	49883643	T	0.0173	5e-14
	36581621	BMI	FAIM2	rs297935	12	49896945	G	0.012	4e-11
	36581621	BMI	POU6F1	rs4077093	12	51199833	G	-0.0105	4e-08
	36581621	BMI	SP1	rs7134628	12	53392077	G	-0.0179	6e-13
	36581621	BMI	AMHR2 - PRR13	rs36120387	12	53437280	C	0.0173	4e-10
	36581621	BMI	CBX5, SCAT2	rs4759075	12	54273501	C	-0.0109	1e-13
	36581621	BMI	IKZF4	rs1701704	12	56018703	G	-0.0107	2e-14
	36581621	BMI	SPRYD4, GLS2	rs2657879	12	56471554	G	-0.0111	1e-10
	36581621	BMI	LRP1	rs11172113	12	57133500	C	0.0073	4e-08
	36581621	BMI	NXPH4	rs113397893	12	57217502	G	0.0256	8e-17
	36581621	BMI	DCTN2	rs79512872	12	57536527	G	-0.0263	7e-10
	36581621	BMI	RIC8B - EEF1B2P4	rs4964494	12	106890682	G	-0.0087	2e-08
	36581621	BMI	ABTB3	rs111260184	12	107319919	G	-0.0103	1e-09
	36581621	BMI	PWP1	rs2287214	12	107696741	G	0.0093	2e-09
	36581621	BMI	ASCL4 - WSCD2	rs12316047	12	108000068	G	0.0149	2e-16
	36581621	BMI	UBE3B	rs7298565	12	109499729	G	-0.0078	6e-09
	36581621	BMI	MVK - RN7SKP250	rs17608150	12	109608893	C	-0.0165	1e-09
	36581621	BMI	GPN3	rs6606686	12	110465575	G	0.0135	5e-18
	36581621	BMI	CUX2	rs1001484	12	111099018	G	0.0162	2e-08
	36581621	BMI	CUX2	rs7952972	12	111208715	T	0.0111	2e-08
	36581621	BMI	ATXN2-AS - BRAP	rs11065987	12	111634620	G	-0.0133	6e-23
	36581621	BMI	RPH3A	rs2891403	12	112699767	G	0.0132	7e-16
	36581621	BMI	LHX5	rs139906449	12	113468335	G	-0.0292	4e-09
	36581621	BMI	LINC01234	rs7952757	12	113647993	C	0.01	8e-10
	36581621	BMI	RBM19 - HAUS8P1	rs61930810	12	114096867	C	-0.0224	3e-11
	36581621	BMI	UBA52P7 - RN7SL865P	rs1427766	12	115614035	G	-0.011	1e-10
	36581621	BMI	MED13L	rs7962636	12	116012201	C	-0.0095	2e-09
	36581621	BMI	LINC02457	rs12372279	12	116493362	G	-0.0093	9e-10
	36581621	BMI	FBXW8	rs2393113	12	117017560	G	0.0099	2e-09
	36581621	BMI	FBXO21	rs10850777	12	117158983	G	-0.0097	2e-10
	36581621	BMI	KSR2	rs56214831	12	117539745	C	-0.058	2e-16
	36581621	BMI	KSR2 - RFC5	rs7973955	12	117971835	G	0.01	3e-09
	36581621	BMI	SRSF9	rs145350287	12	120469506	T	0.0263	2e-13
	36581621	BMI	P2RX4	rs11608486	12	121232923	G	-0.015	3e-12
	36581621	BMI	CAMKK2	rs1140886	12	121243733	C	-0.0114	2e-09
	36581621	BMI	KDM2B	rs10849885	12	121444045	G	0.0084	4e-08
	36581621	BMI	PRDX4P1 - THAP12P9	rs16858004	4	45096063	C	-0.0138	7e-10
	36581621	BMI	PRDX4P1 - THAP12P9	rs4974508	4	45130272	C	0.016	5e-17
	36581621	BMI	PRDX4P1 - THAP12P9	rs74715904	4	45176064	G	0.0263	2e-19
	36581621	BMI	PRDX4P1 - THAP12P9	rs10938397	4	45180510	G	0.031	2e-114
	36581621	BMI	PRDX4P1 - THAP12P9	rs17533567	4	45249077	T	0.024	1e-08
	36581621	BMI	PRDX4P1 - THAP12P9	rs17637290	4	45253835	G	-0.0119	5e-12
	36581621	BMI	GABRG1 - GABRA2	rs511310	4	46237987	G	-0.0138	4e-08
	36581621	BMI	CWH43 - SNX18P23	rs2768950	4	49062470	G	-0.0093	2e-08
	36581621	BMI	SPATA18	rs784944	4	52061063	G	-0.0097	2e-08
	36581621	BMI	SPATA18 - RNU6-1252P	rs4865290	4	52412523	G	0.0089	6e-09
	36581621	BMI	SCFD2	rs2898681	4	52890833	G	-0.0096	8e-09
	36581621	BMI	LINC02260 - KIT	rs2192158	4	54639193	G	-0.0115	4e-14
	36581621	BMI	LINC02429 - Y_RNA	rs4860528	4	59381404	C	0.0098	1e-09
	36581621	BMI	LINC02496 - MIR548AG1	rs1455275	4	60807251	C	-0.0142	2e-08
	36581621	BMI	MTCO3P28 - LINC02232	rs17085463	4	64874669	G	0.0113	5e-12
	36581621	BMI	RPS23P3 - RNU6-699P	rs7672723	4	66565164	G	0.0102	8e-09
	36581621	BMI	RNU6-699P - RNU1-63P	rs17766472	4	67236464	C	-0.0093	5e-09
	36581621	BMI	SCARB2	rs17001561	4	76174965	G	-0.0145	1e-12
	36581621	BMI	FAM47E, FAM47E-STBD1	rs6835986	4	76256693	G	0.0094	8e-10
	36581621	BMI	ANTXR2	rs4333130	4	80028675	C	0.0088	5e-11
	36581621	BMI	FGF5	rs3796606	4	80272936	G	-0.0093	4e-10
	36581621	BMI	AFF1	rs3755979	4	87137188	G	-0.0089	4e-08
	36581621	BMI	HSP90AB3P - SPP1	rs1463116	4	87935190	G	0.0092	9e-09
	36581621	BMI	ABCG2	rs4148155	4	88133515	G	-0.0173	9e-14
	36581621	BMI	PPM1K	rs6819344	4	88276367	C	-0.0091	9e-10
	36581621	BMI	RPL21P46 - SLIT2	rs1485554	4	20119240	G	-0.0205	3e-16
	36581621	BMI	SLIT2	rs2322459	4	20258405	G	-0.0125	2e-12
	36581621	BMI	SLIT2	rs11931405	4	20534675	C	-0.0104	6e-09
	36581621	BMI	KCNIP4	rs6850639	4	21009373	C	-0.0101	5e-08
	36581621	BMI	SEPSECS	rs1035091	4	25150252	T	-0.01	6e-10
	36581621	BMI	ANAPC4	rs34811474	4	25407216	G	0.026	8e-62
	36581621	BMI	ANAPC4 - RNU7-126P	rs7671107	4	25447603	G	0.014	2e-11
	36581621	BMI	RBPJ	rs73245728	4	26204892	C	-0.0194	2e-08
	36581621	BMI	CCKAR - TBC1D19	rs2171755	4	26502338	C	-0.0086	1e-09
	36581621	BMI	IGBP1P5 - RN7SL101P	rs73213501	4	28513208	C	-0.013	2e-09
	36581621	BMI	RPS3AP17 - PCDH7	rs4270551	4	30701621	C	-0.0166	4e-13
	36581621	BMI	PCDH7	rs7656673	4	30838709	G	0.0105	1e-11
	36581621	BMI	PCDH7	rs4596205	4	31010688	C	-0.0117	6e-17
	36581621	BMI	PCDH7	rs10010739	4	31103174	C	-0.01	1e-09
	36581621	BMI	PCDH7 - LINC02497	rs7686226	4	31154783	G	0.0103	7e-10
	36581621	BMI	LINC02484 - SEC63P2	rs10009392	4	34830232	G	0.0109	7e-10
	36581621	BMI	RNU6-573P - ARAP2	rs1655069	4	35922367	G	-0.0111	3e-12
	36581621	BMI	ARAP2 - DTHD1	rs7655198	4	36249054	C	0.0106	3e-10
	36581621	BMI	LINC02505 - LINC02616	rs16992647	4	36811483	C	0.013	7e-11
	36581621	BMI	TBC1D1 - LINC02513	rs12502727	4	38342568	G	0.0137	2e-08
	36581621	BMI	KLF3	rs3209570	4	38698036	G	0.0144	7e-20
	36581621	BMI	KCTD8 - YIPF7	rs11731229	4	44486179	C	-0.0142	2e-14
	36581621	BMI	PRDX4P1 - THAP12P9	rs17573940	4	44953471	G	0.0113	3e-12
	36581621	BMI	PRDX4P1 - THAP12P9	rs141080507	4	45021139	C	-0.0334	3e-08
	36581621	BMI	PRDX4P1 - THAP12P9	rs13140100	4	45028592	G	0.0133	5e-15
	36581621	BMI	PRSS12	rs28661939	4	118298754	C	0.0113	7e-10
	36581621	BMI	USP53	rs3749591	4	119292875	G	0.0091	8e-11
	36581621	BMI	ANXA5 - SMIM43	rs28532673	4	121743168	G	-0.0075	3e-08
	36581621	BMI	ZSWIM5P3 - LINC02466	rs4315805	4	129399809	C	0.01	1e-08
	36581621	BMI	LINC02465	rs4864201	4	129810129	C	-0.0143	9e-21
	36581621	BMI	LINC02465 - LINC02479	rs62310975	4	130097733	C	-0.0103	6e-09
	36581621	BMI	LINC02485 - U6	rs1841415	4	135210999	G	-0.0085	2e-08
	36581621	BMI	RNU1-89P - TERF1P3	rs1296328	4	136162038	C	-0.0177	3e-30
	36581621	BMI	MAML3	rs4863692	4	139842970	G	0.01	8e-10
	36581621	BMI	MAML3	rs13109980	4	139965809	G	0.0119	3e-13
	36581621	BMI	INPP4B	rs67039841	4	142161972	C	0.0142	2e-08
	36581621	BMI	INPP4B	rs966457	4	142787165	C	0.0111	1e-12
	36581621	BMI	GYPA - KRT18P51	rs2719341	4	144342134	G	-0.0106	4e-08
	36581621	BMI	GYPA - KRT18P51	rs17019336	4	144412457	T	0.0132	4e-14
	36581621	BMI	HHIP	rs11727676	4	144737912	C	-0.017	3e-11
	36581621	BMI	ANAPC10	rs1455137	4	145065516	C	0.0103	1e-11
	36581621	BMI	SLC10A7	rs7663212	4	146455424	G	-0.0128	1e-14
	36581621	BMI	GATB - LINC03074	rs518055	4	151906248	C	-0.0128	1e-08
	36581621	BMI	RPS14P7 - FSTL5	rs13110266	4	161208692	G	0.011	1e-13
	36581621	BMI	RPL35AP12 - TKTL2	rs148636479	4	163438526	T	-0.0342	2e-08
	36581621	BMI	MARCHF1	rs10517806	4	164363110	G	0.0088	6e-09
	36581621	BMI	Y_RNA - SPOCK3	rs6829635	4	166504209	T	-0.0084	3e-08
	36581621	BMI	LINC02275	rs6553482	4	169975475	C	-0.0097	1e-09
	36581621	BMI	HSP90AA6P - LINC02382	rs1522569	4	170711486	G	-0.0136	4e-12
	36581621	BMI	GALNTL6	rs13116631	4	172418685	C	-0.0096	2e-08
	36581621	BMI	FAM13A	rs13147493	4	88821028	C	0.0089	2e-09
	36581621	BMI	CCSER1	rs1903579	4	90332805	G	-0.0101	2e-11
	36581621	BMI	GRID2	rs1948016	4	93391192	G	0.0094	2e-09
	36581621	BMI	GRID2	rs6834210	4	93515546	T	0.0136	5e-13
	36581621	BMI	ATOH1 - SMARCAD1-DT	rs3846292	4	94106566	G	0.0094	4e-10
	36581621	BMI	BMPR1B	rs1434536	4	95154814	C	0.0095	7e-13
	36581621	BMI	UNC5C	rs34656389	4	95232063	G	0.0115	9e-11
	36581621	BMI	UNC5C	rs12643654	4	95238666	G	-0.0128	2e-08
	36581621	BMI	ADH1B	rs1229984	4	99318162	C	0.0391	3e-16
	36581621	BMI	PPP3CA	rs3804381	4	101222459	G	-0.0097	2e-08
	36581621	BMI	BANK1	rs17248480	4	101514108	G	-0.0381	7e-14
	36581621	BMI	BANK1	rs7377083	4	101787840	C	-0.0187	7e-32
	36581621	BMI	BANK1	rs3733197	4	101918130	G	-0.0098	8e-13
	36581621	BMI	BANK1 - SLC39A8	rs11734042	4	102186117	G	0.0122	1e-08
	36581621	BMI	SLC39A8	rs112519623	4	102263082	G	-0.0328	2e-10
	36581621	BMI	SLC39A8	rs13107325	4	102267552	C	-0.0522	2e-94
	36581621	BMI	SLC39A8	rs9992479	4	102271086	T	0.0101	5e-12
	36581621	BMI	SLC39A8	rs6822371	4	102312050	C	-0.0122	5e-14
	36581621	BMI	SLC39A8	rs146171187	4	102421010	G	-0.1281	2e-13
	36581621	BMI	UBE2D3	rs223391	4	102827067	G	0.0134	1e-12
	36581621	BMI	CXXC4-AS1	rs533595	4	104661476	G	-0.0091	5e-09
	36581621	BMI	PITX2 - LINC01438	rs2723296	4	110683327	G	0.0097	8e-09
	36581621	BMI	RPL36AP23 - LINC02945	rs1585471	4	111781479	G	-0.0125	2e-18
	36581621	BMI	ALPK1	rs2351454	4	112339309	G	-0.0121	1e-11
	36581621	BMI	ARSJ - UGT8	rs6854583	4	114132729	C	-0.01	4e-11
	36581621	BMI	RASA2	rs11917587	3	141488733	G	-0.0127	1e-17
	36581621	BMI	RASA2	rs16851483	3	141556594	G	-0.0385	1e-36
	36581621	BMI	TFDP2	rs3817176	3	141993938	C	0.0118	2e-08
	36581621	BMI	U2SURP - CHST2	rs11925953	3	143077580	C	0.0086	3e-08
	36581621	BMI	SLC9A9	rs61591068	3	143448530	C	0.0093	4e-08
	36581621	BMI	ZIC1	rs1027696	3	147497005	C	-0.0126	8e-09
	36581621	BMI	UBQLN4P1	rs9868669	3	148986294	G	-0.0099	2e-08
	36581621	BMI	LINC02006	rs1568490	3	153955726	C	0.0092	1e-08
	36581621	BMI	ARHGEF26	rs12493885	3	154122077	G	-0.0115	3e-09
	36581621	BMI	DHX36	rs9438	3	154301098	G	-0.0125	6e-21
	36581621	BMI	GPR149 - SYPL1P1	rs6440946	3	154574286	G	0.0146	2e-09
	36581621	BMI	SSR3 - TIPARP-AS1	rs7615297	3	156581524	G	-0.0151	9e-13
	36581621	BMI	PCBP2P4 - VEPH1	rs13081038	3	157232943	G	0.0108	2e-11
	36581621	BMI	RSRC1	rs827156	3	158189168	G	-0.0112	1e-13
	36581621	BMI	IL12A-AS1, LINC01100	rs485499	3	160028076	C	0.0093	2e-12
	36581621	BMI	OTOL1 - TOMM22P6	rs9849475	3	161730833	G	-0.0172	4e-09
	36581621	BMI	OTOL1 - TOMM22P6	rs192812	3	161774043	C	-0.0094	7e-10
	36581621	BMI	MIR1263 - LINC01323	rs936519	3	164557273	C	0.0093	2e-09
	36581621	BMI	EGFEM1P	rs72622529	3	168466778	C	-0.0191	8e-09
	36581621	BMI	EGFEM1P	rs1449349	3	168519826	C	-0.0091	4e-08
	36581621	BMI	SLC7A14-AS1	rs9836739	3	170803022	C	-0.0109	2e-08
	36581621	BMI	SLC2A2	rs8192675	3	171007094	C	0.0156	2e-22
	36581621	BMI	TNIK	rs12631813	3	171408345	G	-0.0114	1e-11
	36581621	BMI	SPATA16 - NLGN1	rs39654	3	173377333	G	0.013	2e-17
	36581621	BMI	NLGN1	rs247968	3	173458586	C	0.0095	4e-09
	36581621	BMI	LSAMP - RNU6-1200P	rs9856438	3	117253975	G	0.0255	1e-08
	36581621	BMI	LSAMP - RNU6-1200P	rs9855260	3	117274400	C	-0.0113	7e-12
	36581621	BMI	LINC03051 - IGSF11	rs768917	3	118086770	C	0.0111	6e-10
	36581621	BMI	LINC03051 - IGSF11	rs7620960	3	118304928	C	-0.0117	4e-12
	36581621	BMI	GSK3B	rs4624596	3	119852694	C	-0.0125	3e-10
	36581621	BMI	ADCY5	rs11708067	3	123346931	G	0.0106	1e-11
	36581621	BMI	ADCY5	rs2124499	3	123374694	G	0.0123	4e-16
	36581621	BMI	ADCY5 - HACD2	rs114266505	3	123481096	G	0.0309	5e-09
	36581621	BMI	HACD2	rs10668	3	123492217	G	0.0106	2e-11
	36581621	BMI	HEG1	rs2270778	3	124973845	C	0.0085	2e-08
	36581621	BMI	SNX4	rs9848399	3	125486262	G	-0.0136	3e-09
	36581621	BMI	COPG1	rs62266876	3	129257608	G	0.0125	4e-08
	36581621	BMI	CPNE4	rs1393558	3	131714188	G	0.0129	4e-11
	36581621	BMI	CPNE4	rs77430764	3	131874489	G	-0.0299	4e-15
	36581621	BMI	CPNE4	rs9289408	3	131887766	C	0.0104	4e-12
	36581621	BMI	CPNE4	rs1358704	3	131909373	C	0.0159	8e-24
	36581621	BMI	CPNE4	rs77465739	3	132036431	G	-0.0222	5e-09
	36581621	BMI	CPNE4	rs1320903	3	132039233	G	-0.0221	1e-42
	36581621	BMI	CPNE4	rs3851998	3	132157761	G	-0.0108	2e-08
	36581621	BMI	RPL31P23 - PCCB	rs645040	3	136207780	G	-0.0162	5e-25
	36581621	BMI	PCCB	rs9844666	3	136255374	G	-0.0142	4e-20
	36581621	BMI	CLDN18	rs3755752	3	138009942	G	-0.0086	3e-08
	36581621	BMI	MRAS	rs1199334	3	138372298	G	-0.0129	3e-12
	36581621	BMI	MRAS	rs3732837	3	138403078	T	-0.0135	2e-11
	36581621	BMI	PXYLP1	rs144711968	3	141299022	G	-0.0148	9e-09
	36581621	BMI	LINC01811 - FECHP1	rs2216183	3	34685211	G	0.0094	2e-09
	36581621	BMI	FECHP1 - KRT8P18	rs11921432	3	35076284	C	0.0199	6e-16
	36581621	BMI	RNU6-243P - ARPP21	rs1455326	3	35400630	G	0.0099	1e-10
	36581621	BMI	RNU6-243P - ARPP21	rs79360638	3	35432369	C	0.0193	1e-08
	36581621	BMI	RNU6-243P - ARPP21	rs13062093	3	35625565	G	0.0116	7e-14
	36581621	BMI	ACVR2B	rs11926767	3	38486422	C	-0.01	8e-11
	36581621	BMI	SCN5A	rs7374289	3	38591580	C	-0.0086	8e-09
	36581621	BMI	ULK4	rs9852315	3	41299333	G	0.0103	9e-11
	36581621	BMI	CCK - SALL4P6	rs10460960	3	42267243	G	-0.0199	4e-18
	36581621	BMI	EIF4BP4 - LYZL4	rs33485	3	42376490	C	0.0163	2e-20
	36581621	BMI	LYZL4 - RPL35AP8	rs9828788	3	42451242	G	-0.0124	1e-11
	36581621	BMI	KLHL40	rs6805421	3	42686652	G	-0.0078	1e-08
	36581621	BMI	ACKR2, CYP8B1	rs112066175	3	42874613	C	-0.0399	2e-09
	36581621	BMI	ANO10	rs73083006	3	43505738	G	0.0241	2e-08
	36581621	BMI	ABHD5 - RNU6-367P	rs9824340	3	43860678	C	-0.0117	3e-16
	36581621	BMI	ABHD5 - RNU6-367P	rs3852012	3	44004489	G	0.0126	2e-15
	36581621	BMI	MIR138-1 - TOPAZ1	rs4682718	3	44184840	G	0.0137	4e-12
	36581621	BMI	MIR138-1 - TOPAZ1	rs112401139	3	44222038	G	-0.0632	2e-08
	36581621	BMI	EI24P3 - ZKSCAN7	rs148154566	3	44547621	C	0.049	4e-09
	36581621	BMI	ZNF502, ZNF502	rs56084453	3	44721338	G	-0.0118	3e-13
	36581621	BMI	CDCP1	rs11928003	3	45090108	G	-0.0094	3e-08
	36581621	BMI	CDCP1 - RPS24P8	rs11715071	3	45151121	C	0.0094	3e-08
	36581621	BMI	U3 - LARS2	rs4683096	3	45333004	G	-0.0101	6e-11
	36581621	BMI	LIMD1	rs34877991	3	45602156	G	0.0098	1e-08
	36581621	BMI	SLC6A20	rs17279437	3	45772602	G	-0.0131	1e-09
	36581621	BMI	NLGN1	rs1388475	3	173937430	G	-0.0118	3e-12
	36581621	BMI	LINC01208	rs1454148	3	176623400	C	-0.0099	8e-09
	36581621	BMI	TBL1XR1	rs12490455	3	177192789	C	0.0094	5e-10
	36581621	BMI	KCNMB2	rs79019167	3	178391624	C	0.0268	3e-10
	36581621	BMI	KCNMB2-AS1, KCNMB2	rs61796872	3	178717364	G	-0.0203	6e-10
	36581621	BMI	CCDC39-AS1 - RN7SL229P	rs13069244	3	180723384	G	-0.0178	3e-10
	36581621	BMI	SOX2-OT	rs10049181	3	181018465	C	0.0134	6e-14
	36581621	BMI	SOX2-OT	rs9841616	3	181449797	T	-0.0131	6e-11
	36581621	BMI	SOX2-OT	rs6443750	3	181611894	C	0.0161	1e-17
	36581621	BMI	LINC01995 - RPL7L1P8	rs16833232	3	182545085	C	0.0125	2e-14
	36581621	BMI	KLHL24	rs10513794	3	183645750	G	0.0123	2e-09
	36581621	BMI	EEF1A1P8 - HTR3D	rs7620457	3	184029478	G	0.0136	1e-13
	36581621	BMI	EEF1AKMT4-ECE2, ECE2	rs1001817	3	184277553	C	0.0147	7e-29
	36581621	BMI	EIF4G1	rs2293605	3	184326645	C	0.0179	4e-14
	36581621	BMI	SENP2	rs6762208	3	185613377	C	0.0106	1e-14
	36581621	BMI	IGF2BP2	rs6769511	3	185812502	C	-0.009	3e-10
	36581621	BMI	IGF2BP2 - TRA2B	rs142611765	3	185826178	G	0.03	2e-11
	36581621	BMI	NMRAL2P - ETV5	rs77446173	3	185995367	T	0.0373	1e-08
	36581621	BMI	NMRAL2P - ETV5	rs9844015	3	186019840	G	-0.009	3e-08
	36581621	BMI	NMRAL2P - ETV5	rs4461451	3	186045430	G	-0.0168	1e-14
	36581621	BMI	DGKG	rs9816226	3	186116710	T	0.0329	7e-74
	36581621	BMI	DGKG	rs3774052	3	186166729	G	0.0082	4e-08
	36581621	BMI	LPP	rs78959937	3	188190817	C	-0.0353	4e-08
	36581621	BMI	LINC02038 - LINC02026	rs500216	3	193880494	G	0.0096	6e-10
	36581621	BMI	XXYLT1	rs11721261	3	195156264	C	0.0123	4e-13
	36581621	BMI	VPS11	rs15818	11	119081463	G	0.0113	6e-17
	36581621	BMI	HINFP - ABCG4	rs3809046	11	119148056	G	0.0166	1e-08
	36581621	BMI	USP2-AS1	rs672113	11	119515884	C	0.0096	8e-11
	36581621	BMI	NECTIN1-DT - LINC02744	rs693701	11	119933752	C	-0.011	8e-11
	36581621	BMI	NECTIN1-DT - LINC02744	rs472611	11	119953393	G	0.0096	2e-09
	36581621	BMI	POU2F3	rs11827471	11	120251685	G	-0.0158	3e-08
	36581621	BMI	SORL1 - RNU6-256P	rs1219414	11	121927189	G	-0.0091	3e-08
	36581621	BMI	MIR100HG	rs11218510	11	122051879	G	0.0137	6e-16
	36581621	BMI	MIR100HG	rs579682	11	122143402	C	0.0102	2e-09
	36581621	BMI	UBASH3B	rs7127978	11	122655793	C	0.0104	2e-11
	36581621	BMI	JHY	rs7950748	11	122891724	T	0.0115	9e-11
	36581621	BMI	FEZ1, EI24	rs11220135	11	125581526	G	0.0115	2e-08
	36581621	BMI	BARX2	rs7122903	11	129435994	C	-0.0109	1e-09
	36581621	BMI	SNX19 - RN7SL167P	rs7944782	11	130925803	G	0.0137	4e-19
	36581621	BMI	NTM	rs2512885	11	131597900	C	0.0121	2e-16
	36581621	BMI	NTM	rs1793631	11	132072923	G	0.0129	7e-15
	36581621	BMI	OPCML	rs2007518	11	132769711	G	0.0105	4e-12
	36581621	BMI	OPCML	rs7107209	11	133248994	G	-0.0112	3e-10
	36581621	BMI	OPCML	rs10894670	11	133352092	C	0.0089	1e-09
	36581621	BMI	OPCML	rs4554901	11	133530384	C	0.0122	4e-08
	36581621	BMI	IGSF9B	rs329651	11	133897727	G	-0.0147	1e-14
	36581621	BMI	B3GAT1-DT - LINC02706	rs35025195	11	134652703	G	0.0139	5e-10
	36581621	BMI	LINC02706 - LINC02714	rs12364470	11	134731118	G	0.0164	8e-17
	36581621	BMI	WNK1	rs11611246	12	830314	G	-0.0239	3e-39
	36581621	BMI	CPS1 - RPS27P10	rs4673553	2	210743655	G	0.012	5e-15
	36581621	BMI	CPS1 - RPS27P10	rs10174373	2	211120955	G	-0.0133	9e-16
	36581621	BMI	ERBB4	rs4673614	2	211400077	T	0.0122	2e-13
	36581621	BMI	ERBB4	rs16847879	2	212202810	G	-0.0114	7e-10
	36581621	BMI	ERBB4 - LINC01878	rs7599312	2	212548507	G	0.0192	1e-30
	36581621	BMI	VWC2L	rs4480977	2	214540619	G	-0.0094	1e-10
	36581621	BMI	CTDSP1 - VIL1	rs7607369	2	218414374	G	-0.0113	2e-14
	36581621	BMI	NHEJ1	rs16859517	2	219084462	C	0.0221	2e-10
	36581621	BMI	RESP18 - DNPEP	rs6725931	2	219340424	C	-0.0174	3e-16
	36581621	BMI	ASIC4-AS1, SPEG	rs55760516	2	219489386	G	-0.0083	2e-09
	36581621	BMI	EPHA4	rs3770176	2	221452825	C	0.01	1e-08
	36581621	BMI	NYAP2 - MIR5702	rs2943634	2	226203364	C	-0.0211	3e-19
	36581621	BMI	RHBDD1	rs6723774	2	226905876	C	0.0085	7e-09
	36581621	BMI	SPHKAP	rs4533465	2	228072280	G	0.0118	3e-14
	36581621	BMI	SPHKAP	rs4455149	2	228112512	G	-0.0139	1e-18
	36581621	BMI	TRIP12	rs10933311	2	229852946	G	-0.0132	6e-16
	36581621	BMI	TRIP12	rs113000148	2	229855031	C	0.014	9e-10
	36581621	BMI	COPS7B - MIR1471	rs878444	2	231862453	G	-0.0102	7e-09
	36581621	BMI	DIS3L2	rs11677466	2	232117547	T	-0.0151	6e-11
	36581621	BMI	AGAP1	rs908443	2	235833244	G	-0.014	3e-15
	36581621	BMI	AGAP1	rs4414632	2	235854171	C	0.0133	2e-12
	36581621	BMI	AGAP1	rs2317299	2	235994449	C	-0.0105	6e-12
	36581621	BMI	U3 - GPC1	rs10933597	2	240406848	T	-0.0099	8e-10
	36581621	BMI	ATG4B	rs7601000	2	241671358	T	0.0109	2e-11
	36581621	BMI	RN7SL553P - MTARC2P1	rs2322977	3	5327116	C	0.0102	1e-09
	36581621	BMI	RN7SL553P - MTARC2P1	rs10510321	3	5967405	C	-0.013	5e-12
	36581621	BMI	LMCD1-AS1	rs1554194	3	8096354	G	-0.0103	1e-11
	36581621	BMI	THUMPD3-AS1, THUMPD3	rs2251361	3	9386586	G	0.01	3e-10
	36581621	BMI	SETD5	rs11542009	3	9475685	C	-0.017	1e-15
	36581621	BMI	BRK1 - VHL	rs9875667	3	10138357	C	0.0121	1e-08
	36581621	BMI	HRH1	rs113339600	3	11143000	C	-0.0198	8e-09
	36581621	BMI	ATG7	rs2606736	3	11358775	C	0.0089	8e-11
	36581621	BMI	VGLL4	rs17776719	3	11599007	G	0.0149	8e-12
	36581621	BMI	GSTM5P1 - PPARG	rs2920503	3	12282731	C	0.0136	2e-13
	36581621	BMI	PPARG	rs1801282	3	12351626	G	0.0215	5e-26
	36581621	BMI	LINC02022 - IQSEC1	rs2569994	3	12887049	G	0.0105	1e-10
	36581621	BMI	IQSEC1	rs190809678	3	12901513	G	0.0461	3e-08
	36581621	BMI	NUP210	rs3732671	3	13366056	C	-0.0103	9e-15
	36581621	BMI	ANKRD28, BTD	rs2470538	3	15675617	G	0.0082	3e-08
	36581621	BMI	TBC1D5	rs1849477	3	18204227	G	0.0128	3e-08
	36581621	BMI	SGO1-AS1	rs4858193	3	20399558	C	-0.0125	5e-13
	36581621	BMI	SGO1-AS1	rs6807165	3	20670161	C	-0.0093	3e-09
	36581621	BMI	ZNF385D	rs11711337	3	21753412	T	0.0104	7e-10
	36581621	BMI	RARB	rs2885803	3	24896626	G	0.0087	3e-08
	36581621	BMI	RARB	rs6804842	3	25064946	G	0.0162	6e-28
	36581621	BMI	RARB	rs55642444	3	25157606	G	0.0166	3e-09
	36581621	BMI	RARB	rs1436239	3	25283988	G	0.0138	1e-09
	36581621	BMI	RARB	rs1384898	3	25413457	G	0.0088	8e-09
	36581621	BMI	RBMS3	rs4131227	3	28594567	G	-0.0096	7e-09
	36581621	BMI	RBMS3	rs1371835	3	29747862	C	-0.0089	8e-09
	36581621	BMI	TCF7L2 - RNU7-165P	rs10787481	10	113268795	G	-0.0092	1e-08
	36581621	BMI	VWA2	rs9664945	10	114248738	G	-0.0097	6e-10
	36581621	BMI	HSPA12A	rs1681720	10	116834881	G	-0.0098	8e-10
	36581621	BMI	ENO4	rs2170862	10	116861485	G	-0.0129	4e-15
	36581621	BMI	CACUL1	rs72641394	10	118725437	C	0.0172	3e-10
	36581621	BMI	NACAP2 - RPL21P16	rs4523610	10	120309936	C	0.011	8e-10
	36581621	BMI	RPS26P39 - LINC02641	rs12218544	10	123187770	G	0.0155	3e-10
	36581621	BMI	LINC02641	rs705128	10	123437356	G	-0.0118	2e-13
	36581621	BMI	LINC02641	rs845085	10	123458380	G	0.011	4e-16
	36581621	BMI	NPM1P31 - ZRANB1	rs7923382	10	124887934	C	-0.0111	8e-10
	36581621	BMI	NPM1P31 - ZRANB1	rs17636031	10	124905509	C	0.0154	8e-21
	36581621	BMI	NPM1P31 - ZRANB1	rs12220302	10	124919170	G	-0.0107	4e-10
	36581621	BMI	CTBP2	rs11245482	10	125044977	C	0.0096	1e-09
	36581621	BMI	EBF3 - C10orf143	rs75947329	10	130006579	G	0.0497	4e-11
	36581621	BMI	TCERG1L	rs11017772	10	131155984	C	0.0106	1e-08
	36581621	BMI	JAKMIP3	rs4880341	10	132179185	C	0.013	1e-17
	36581621	BMI	LRRC27	rs2474329	10	132348013	C	-0.0086	3e-08
	36581621	BMI	PWWP2B	rs74383458	10	132408041	C	-0.0255	2e-09
	36581621	BMI	INPP5A	rs2786887	10	132591674	G	0.0149	7e-10
	36581621	BMI	PSMD13	rs7116130	11	244129	C	-0.0087	2e-08
	36581621	BMI	B4GALNT4	rs11246136	11	371265	C	0.0186	5e-13
	36581621	BMI	LRRC56	rs12793222	11	554047	G	0.0094	1e-08
	36581621	BMI	SLC25A22	rs4963153	11	791462	G	-0.0094	1e-09
	36581621	BMI	CRACR2B	rs7126805	11	828916	G	-0.0103	2e-11
	36581621	BMI	CD151	rs34037130	11	835878	G	0.0394	2e-08
	36581621	BMI	CHID1	rs7952102	11	892089	C	-0.0124	2e-13
	36581621	BMI	CHID1	rs11246340	11	900809	G	-0.0117	1e-08
	36581621	BMI	MUC5B, MUC5B-AS1	rs2943510	11	1242546	C	0.0111	2e-08
	36581621	BMI	MIR4686 - ASCL2	rs10840606	11	2213460	G	0.0168	3e-16
	36581621	BMI	ASCL2 - C11orf21	rs1011476	11	2277805	G	-0.0089	5e-08
	36581621	BMI	KCNQ1	rs2237895	11	2835964	C	-0.0079	3e-09
	36581621	BMI	KCNQ1-AS1	rs6578300	11	2855054	G	0.0107	3e-11
	36581621	BMI	TRIM66	rs4929923	11	8617653	C	0.0161	9e-32
	36581621	BMI	MIR4299 - MIR8070	rs1037587	11	11775180	C	-0.0102	2e-11
	36581621	BMI	BMAL1	rs1982350	11	13328584	G	0.015	4e-26
	36581621	BMI	RRAS2 - COPB1	rs7121171	11	14424874	G	-0.0086	1e-08
	36581621	BMI	SOX6	rs11023948	11	16460418	C	0.0101	2e-08
	36581621	BMI	PLEKHA7	rs393625	11	16890569	C	-0.0139	1e-08
	36581621	BMI	NCR3LG1, KCNJ11	rs2051772	11	17368303	G	-0.0129	5e-18
	36581621	BMI	HPS5	rs4757638	11	18291406	G	-0.0108	6e-12
	36581621	BMI	BBOX1-AS1 - CCDC34	rs35107435	11	27227783	T	0.0177	5e-14
	36581621	BMI	LGR4	rs7952482	11	27401539	C	0.0141	5e-14
	36581621	BMI	BDNF-AS	rs7481311	11	27561582	C	-0.0248	9e-57
	36581621	BMI	BDNF, BDNF-AS	rs6265	11	27658369	C	0.0396	1e-122
	36581621	BMI	BDNF-AS, BDNF	rs145596917	11	27686279	C	-0.0395	4e-12
	36581621	BMI	BDNF - CBX3P1	rs908867	11	27724217	C	-0.0179	2e-13
	36581621	BMI	BDNF - CBX3P1	rs10835219	11	27769631	C	-0.0125	1e-14
	36581621	BMI	METTL15 - LINC02758	rs1596299	11	28560010	C	-0.0089	5e-08
	36581621	BMI	LINC02742	rs7948120	11	28741774	C	0.0149	3e-18
	36581621	BMI	LINC02742 - EEF1A1P47	rs10835482	11	29101155	C	0.0136	2e-09
	36581621	BMI	SMARCC1	rs72906474	3	47775517	G	0.0145	3e-17
	36581621	BMI	MAP4	rs75569535	3	48018223	G	0.0359	3e-12
	36581621	BMI	COL7A1	rs35761247	3	48585691	G	0.0175	1e-09
	36581621	BMI	P4HTM	rs62262471	3	48996052	G	0.0256	1e-15
	36581621	BMI	KLHDC8B	rs7617480	3	49173299	C	-0.0092	7e-09
	36581621	BMI	DAG1	rs73074821	3	49524786	G	-0.0292	5e-12
	36581621	BMI	MST1R	rs2230590	3	49898669	C	0.0211	3e-56
	36581621	BMI	ADK	rs946185	10	74663981	G	-0.0106	1e-14
	36581621	BMI	ADK - FAM32CP	rs10824226	10	74721553	G	0.0246	2e-09
	36581621	BMI	DUSP13	rs3088142	10	75094806	C	-0.0095	2e-12
	36581621	BMI	LRMDA	rs7911113	10	75694955	G	-0.0117	4e-09
	36581621	BMI	LRMDA	rs4745794	10	75774242	G	0.012	8e-15
	36581621	BMI	KCNMA1	rs11001963	10	77001201	C	-0.0107	8e-12
	36581621	BMI	KCNMA1	rs1247785	10	77075598	C	-0.0083	4e-08
	36581621	BMI	ZMIZ1	rs1108616	10	79283615	G	-0.0096	3e-10
	36581621	BMI	GRID1	rs7899106	10	85651147	G	0.0342	3e-24
	36581621	BMI	GRID1	rs1917152	10	85843694	C	-0.0097	2e-08
	36581621	BMI	GRID1	rs10887578	10	86336290	G	-0.0113	2e-13
	36581621	BMI	PCGF5	rs2631681	10	91273186	C	0.0099	3e-12
	36581621	BMI	Y_RNA - EXOC6	rs2497306	10	92725454	C	-0.0076	9e-09
	36581621	BMI	SORBS1	rs35808802	10	95384069	C	-0.0154	4e-08
	36581621	BMI	CRTAC1	rs577525	10	98009631	C	0.014	7e-20
	36581621	BMI	R3HCC1L	rs4919186	10	98198523	G	0.0232	2e-10
	36581621	BMI	LOXL4	rs1983864	10	98257696	G	-0.0156	3e-29
	36581621	BMI	LOXL4 - PYROXD2	rs12784535	10	98275126	C	-0.0116	5e-11
	36581621	BMI	HIF1AN - Metazoa_SRP	rs17094222	10	100635683	C	0.0192	7e-27
	36581621	BMI	HIF1AN - Metazoa_SRP	rs4075098	10	100652186	C	0.0132	5e-14
	36581621	BMI	Metazoa_SRP - PAX2	rs41310284	10	100687890	C	0.0301	3e-26
	36581621	BMI	Metazoa_SRP - PAX2	rs72844454	10	100715410	G	0.0236	9e-09
	36581621	BMI	PAX2	rs876670	10	100811803	G	0.0111	4e-11
	36581621	BMI	PAX2 - Y_RNA	rs17113518	10	100860798	C	-0.0177	6e-13
	36581621	BMI	PAX2 - Y_RNA	rs10883553	10	100875718	C	-0.0119	1e-14
	36581621	BMI	LBX1-AS1 - RNU2-43P	rs754909	10	101299234	G	-0.0127	2e-08
	36581621	BMI	BTRC	rs9787495	10	101446358	G	0.0123	1e-15
	36581621	BMI	NOLC1 - ELOVL3	rs147506742	10	102207159	G	-0.0461	7e-11
	36581621	BMI	NOLC1 - ELOVL3	rs7083450	10	102224303	C	-0.0148	2e-13
	36581621	BMI	TRIM8 - ARL3	rs3977755	10	102660453	C	0.0106	1e-10
	36581621	BMI	CYP17A1 - PFN1P11	rs2486758	10	102837723	C	-0.0105	6e-09
	36581621	BMI	CNNM2	rs562783594	10	102940001	C	-0.1262	3e-10
	36581621	BMI	CNNM2	rs12413409	10	102959339	G	-0.034	2e-44
	36581621	BMI	CNNM2	rs11191478	10	102961968	C	0.4968	5e-13
	36581621	BMI	CNNM2	rs192165073	10	103011273	G	1.0853	6e-09
	36581621	BMI	NT5C2	rs79780963	10	103192742	C	-0.0234	1e-12
	36581621	BMI	CALHM1 - CALHM3	rs117457051	10	103462691	C	-0.0362	4e-08
	36581621	BMI	LINC02935 - TCF7L2	rs7912286	10	112933471	G	-0.0097	5e-08
	36581621	BMI	TCF7L2	rs7903146	10	112998590	C	0.0252	2e-66
	36581621	BMI	TCF7L2	rs12245680	10	113060432	C	-0.0165	7e-12
	36581621	BMI	TCF7L2	rs4639863	10	113094624	C	-0.0108	5e-10
	36581621	BMI	TCF7L2	rs17130183	10	113105435	C	-0.0127	6e-09
	36581621	BMI	DEUP1 - SMCO4	rs2605593	11	93473731	G	-0.0113	8e-14
	36581621	BMI	C11orf97	rs2509324	11	94512574	G	0.0087	2e-08
	36581621	BMI	LINC02713 - CNTN5	rs7933205	11	97960345	G	0.0112	9e-10
	36581621	BMI	KBTBD3	rs10895901	11	106069288	G	-0.0293	1e-09
	36581621	BMI	GUCY1A2	rs2604968	11	106995282	G	-0.0113	4e-10
	36581621	BMI	NCAM1	rs2155645	11	113042225	C	0.0117	4e-12
	36581621	BMI	TTC12	rs719802	11	113363957	C	-0.0087	2e-10
	36581621	BMI	ZBTB16	rs513249	11	114161870	T	-0.0123	3e-10
	36581621	BMI	NXPE2 - CADM1	rs2507885	11	115088518	C	0.0105	1e-09
	36581621	BMI	CADM1	rs1048932	11	115174130	C	0.0152	7e-25
	36581621	BMI	CADM1	rs10128746	11	115204716	C	0.0217	5e-09
	36581621	BMI	CADM1	rs220839	11	115448377	C	0.0124	6e-10
	36581621	BMI	LINC02151	rs925151	11	116498454	G	-0.0087	3e-08
	36581621	BMI	SIK3 - PAFAH1B2	rs145802214	11	117128196	C	0.0206	7e-09
	36581621	BMI	CEP164	rs573455	11	117397168	G	0.0088	1e-09
	36581621	BMI	TTC36-AS1, KMT2A	rs1064939	11	118525616	T	-0.0392	4e-11
	36581621	BMI	UPK2	rs55772432	11	118934676	G	0.0163	2e-08
	36581621	BMI	MST1R	rs2230593	3	49902645	C	-0.0172	3e-11
	36581621	BMI	MON1A	rs35917071	3	49928176	T	0.0215	7e-15
	36581621	BMI	RBM6	rs12631248	3	50042741	G	0.0233	4e-18
	36581621	BMI	HYAL3	rs13100173	3	50295266	G	-0.0103	4e-15
	36581621	BMI	DOCK3	rs73072483	3	50734193	G	0.0165	4e-11
	36581621	BMI	DOCK3	rs55966607	3	51042609	C	-0.0151	2e-08
	36581621	BMI	DOCK3	rs10433609	3	51274143	T	-0.0138	6e-12
	36581621	BMI	GRM2 - IQCF6	rs115262152	3	51767292	C	0.0169	3e-08
	36581621	BMI	DNAH1	rs419752	3	52395649	C	-0.0171	2e-08
	36581621	BMI	ITIH3	rs3617	3	52799789	C	-0.0154	1e-30
	36581621	BMI	STIMATE, STIMATE-MUSTN1	rs138500617	3	52842837	C	-0.0365	4e-10
	36581621	BMI	RFT1	rs7615099	3	53109885	G	-0.0103	2e-10
	36581621	BMI	DCP1A, CACNA1D	rs115002913	3	53334759	C	0.0289	5e-10
	36581621	BMI	CACNA1D	rs7630080	3	53486113	G	-0.0162	3e-09
	36581621	BMI	CACNA1D	rs2680648	3	53743149	C	-0.0147	3e-16
	36581621	BMI	ERC2	rs12488237	3	56080833	C	0.02	4e-12
	36581621	BMI	PXK	rs56384862	3	58410136	G	0.0104	3e-14
	36581621	BMI	FHIT	rs7646851	3	60920690	G	-0.0102	3e-08
	36581621	BMI	FHIT	rs2365389	3	61250788	C	0.0184	1e-35
	36581621	BMI	FHIT - PTPRG	rs6445221	3	61548853	G	-0.0106	1e-08
	36581621	BMI	FEZF2 - CADPS	rs6777784	3	62390970	G	-0.0096	8e-10
	36581621	BMI	CADPS	rs13097150	3	62448236	C	-0.011	2e-12
	36581621	BMI	CADPS	rs1452075	3	62495388	C	-0.0139	3e-17
	36581621	BMI	CADPS	rs925018	3	62727468	G	0.0143	4e-20
	36581621	BMI	ADAMTS9-AS2	rs2371767	3	64732582	G	-0.0108	3e-11
	36581621	BMI	ADAMTS9-AS2	rs4688219	3	64958358	C	0.009	5e-09
	36581621	BMI	ADAMTS9-AS2 - LINC02040	rs1384405	3	65164408	G	0.0121	8e-10
	36581621	BMI	SLC25A26, LRIG1	rs2306272	3	66384219	C	0.0111	1e-14
	36581621	BMI	LRIG1 - TCEAL8P1	rs11128158	3	66617941	G	0.009	4e-08
	36581621	BMI	RPL21P41 - KBTBD8	rs4856831	3	66907044	G	0.0143	1e-09
	36581621	BMI	TAFA4	rs6768792	3	68917934	G	-0.0105	1e-09
	36581621	BMI	MITF	rs56038322	3	69875977	G	-0.0122	2e-11
	36581621	BMI	SAMMSON	rs1491690	3	70082190	C	0.0196	1e-08
	36581621	BMI	CADM2 - RNU6-1129P	rs13076098	3	86171989	T	-0.0189	4e-08
	36581621	BMI	CADM2 - RNU6-1129P	rs2137492	3	86217258	G	-0.0111	1e-12
	36581621	BMI	HTR1F - CGGBP1	rs4858976	3	88015675	C	-0.0095	2e-08
	36581621	BMI	CGGBP1	rs1006896	3	88055261	C	-0.0249	7e-25
	36581621	BMI	CSNKA2IP	rs12714708	3	88341188	C	0.0093	2e-10
	36581621	BMI	NDUFA5P5 - ICE2P2	rs9823212	3	88719126	G	0.0381	6e-11
	36581621	BMI	U3 - RNU6-712P	rs4974357	3	90078612	C	-0.015	8e-19
	36581621	BMI	ARL13B, STX19	rs113601920	3	94026250	T	0.0226	6e-09
	36581621	BMI	NSUN3 - ARMC10P1	rs1454687	3	94319241	G	-0.019	9e-37
	36581621	BMI	NSUN3 - ARMC10P1	rs151076714	3	94327404	C	-0.0211	8e-10
	36581621	BMI	ZPLD1	rs12054046	3	102462287	G	-0.0119	8e-11
	36581621	BMI	ZPLD1 - RNU6-461P	rs17774042	3	102636558	G	0.0107	5e-08
	36581621	BMI	EZRP1 - ALCAM	rs17189908	3	104625185	C	-0.0099	4e-08
	36581621	BMI	EZRP1 - ALCAM	rs1436344	3	104887300	G	-0.0128	5e-17
	36581621	BMI	EZRP1 - ALCAM	rs62259044	3	104921236	G	0.0074	5e-08
	36581621	BMI	EZRP1 - ALCAM	rs16850772	3	105017993	G	-0.0104	3e-10
	36581621	BMI	BBX	rs9810356	3	107649230	T	-0.0126	2e-10
	36581621	BMI	LINC00636	rs709523	3	107891143	C	0.0095	1e-09
	36581621	BMI	CD47 - LINC01215	rs7640424	3	108101216	C	0.012	3e-14
	36581621	BMI	IFT57	rs10514751	3	108174302	C	0.0176	2e-12
	36581621	BMI	MYH15	rs4273371	3	108400224	C	0.0095	5e-11
	36581621	BMI	ZBTB20	rs17681451	3	114680449	G	0.0188	7e-12
	36581621	BMI	ZBTB20	rs16823404	3	114933615	G	0.016	8e-09
	36581621	BMI	GAP43 - LSAMP	rs2972504	3	115764494	G	0.0138	1e-09
	36581621	BMI	LSAMP	rs6808814	3	117133622	C	-0.0103	3e-09
	36581621	BMI	SAMMSON	rs11915371	3	70490408	C	0.0138	1e-13
	36581621	BMI	FOXP1	rs11720703	3	71011489	C	0.0083	4e-08
	36581621	BMI	RYBP	rs9863706	3	72388262	C	-0.0086	4e-08
	36581621	BMI	RNU6-1270P - PDZRN3	rs4677252	3	73309416	C	-0.0103	3e-09
	36581621	BMI	ROBO2	rs1523769	3	77590191	G	-0.0128	6e-14
	36581621	BMI	RN7SKP61 - MRPS17P3	rs6419734	3	78409778	C	-0.0151	3e-12
	36581621	BMI	RN7SKP61 - MRPS17P3	rs9882111	3	78421596	G	-0.0097	4e-08
	36581621	BMI	ROBO1	rs3773192	3	78610906	C	0.0122	2e-12
	36581621	BMI	ROBO1	rs7638321	3	78816156	G	-0.0087	3e-10
	36581621	BMI	ROBO1 - HMGB1P38	rs1827435	3	79775082	C	0.0127	6e-09
	36581621	BMI	HYDINP1 - LINC02050	rs6781254	3	80599989	C	-0.0125	5e-15
	36581621	BMI	GBE1	rs13095389	3	81726884	C	0.0206	7e-10
	36581621	BMI	GBE1	rs3849570	3	81742961	C	-0.0126	3e-16
	36581621	BMI	LINC02008 - CYP51A1P1	rs13097360	3	82566886	G	-0.0122	2e-12
	36581621	BMI	LINC02008 - CYP51A1P1	rs716764	3	82597368	C	-0.0174	8e-18
	36581621	BMI	CYP51A1P1 - SRRM1P2	rs116731670	3	83326803	G	-0.0374	5e-09
	36581621	BMI	CYP51A1P1 - SRRM1P2	rs116603267	3	83684864	G	-0.0189	3e-09
	36581621	BMI	CYP51A1P1 - SRRM1P2	rs11929291	3	83867816	C	0.0095	2e-08
	36581621	BMI	CYP51A1P1 - SRRM1P2	rs4128523	3	83891297	G	-0.0088	7e-09
	36581621	BMI	SRRM1P2 - LINC00971	rs4276195	3	84221726	G	0.0133	4e-17
	36581621	BMI	LINC00971	rs76209954	3	84831440	C	-0.0149	4e-11
	36581621	BMI	CADM2	rs9309970	3	85122152	C	-0.0172	4e-28
	36581621	BMI	CADM2	rs146052852	3	85473944	C	-0.0278	1e-08
	36581621	BMI	CADM2	rs1375561	3	85609080	C	-0.0152	3e-23
	36581621	BMI	CADM2, CADM2-AS2	rs2122042	3	85817185	G	-0.022	1e-34
	36581621	BMI	WNK1	rs10849568	12	841915	G	-0.012	3e-13
	36581621	BMI	RAD52	rs4765655	12	958592	C	0.0106	7e-10
	36581621	BMI	CACNA1C	rs2108635	12	2050390	G	0.0119	1e-11
	36581621	BMI	CCND2, CCND2-AS1	rs76895963	12	4275678	G	0.0468	1e-10
	36581621	BMI	GNAI2P1 - RPL30P11	rs12422552	12	14260997	G	0.0119	9e-12
	36581621	BMI	SLC15A5	rs1799516	12	16272722	T	0.0103	5e-10
	36581621	BMI	LMO3 - SKP1P2	rs10744137	12	16840092	C	-0.0127	3e-12
	36581621	BMI	EEF1A1P16 - RNU6-837P	rs117855597	12	17015452	G	-0.032	3e-10
	36581621	BMI	EEF1A1P16 - RNU6-837P	rs10744146	12	17059947	G	0.0117	3e-14
	36581621	BMI	LINC02378 - MIR3974	rs12831874	12	17621984	G	0.0134	2e-08
	36581621	BMI	Y_RNA - RERGL	rs12321197	12	17937725	G	0.0291	9e-10
	36581621	BMI	Y_RNA - RERGL	rs12372628	12	18047149	C	0.0125	5e-08
	36581621	BMI	PIK3C2G	rs621042	12	18636073	C	0.0095	4e-10
	36581621	BMI	BORCS8P1 - PLEKHA5	rs16915082	12	19115457	G	-0.0262	1e-08
	36581621	BMI	PLEKHA5	rs954976	12	19161981	T	0.0113	7e-11
	36581621	BMI	PDE3A	rs7488780	12	20426458	G	-0.0114	3e-08
	36581621	BMI	LINC02955	rs2466969	12	22894008	G	0.0097	1e-08
	36581621	BMI	LINC02566	rs10842144	12	23202273	G	-0.0118	1e-10
	36581621	BMI	SOX5	rs10842240	12	23907141	G	-0.0199	1e-17
	36581621	BMI	SOX5	rs10842244	12	23956311	C	0.0109	2e-10
	36581621	BMI	CCDC91	rs10843209	12	28573702	G	-0.0104	4e-09
	36581621	BMI	CAPRIN2	rs17688567	12	30753424	G	-0.015	9e-09
	36581621	BMI	ASS1P14 - SYT10	rs10772055	12	33226505	G	0.0198	7e-20
	36581621	BMI	CPNE8	rs141199600	12	38797674	C	0.0251	4e-09
	36581621	BMI	CPNE8-AS1 - LINC02406	rs11170468	12	39036246	C	-0.0137	3e-15
	36581621	BMI	FAM169A-AS1 - RPL27AP5	rs6453099	5	74963725	G	0.0086	3e-08
	36581621	BMI	GCNT4	rs7714420	5	75044502	C	-0.0164	3e-22
	36581621	BMI	CERT1	rs4512110	5	75460396	G	-0.0199	2e-17
	36581621	BMI	POLK	rs5744632	5	75569762	G	-0.0157	3e-09
	36581621	BMI	POC5 - SLC25A5P9	rs2112347	5	75719417	G	-0.0256	4e-77
	36581621	BMI	SLC25A5P9 - BIN2P2	rs1404989	5	75888595	G	0.0155	3e-11
	36581621	BMI	BIN2P2 - SAP18P1	rs1404990	5	75948297	T	-0.0193	5e-12
	36581621	BMI	PDE8B	rs6863296	5	77320913	C	-0.0174	4e-08
	36581621	BMI	AP3B1	rs11746090	5	78044022	G	-0.0091	4e-08
	36581621	BMI	AP3B1	rs365352	5	78105328	G	0.0139	4e-13
	36581621	BMI	SCAMP1	rs7701154	5	78420797	G	0.0107	7e-09
	36581621	BMI	SSBP2	rs12514473	5	81522820	C	-0.0141	1e-15
	36581621	BMI	SSBP2	rs2917543	5	81586987	C	0.0106	7e-09
	36581621	BMI	SSBP2 - SEM1P1	rs10514222	5	81835609	G	-0.0167	7e-11
	36581621	BMI	EDIL3-DT - PPIAP79	rs4501343	5	84774943	G	-0.0098	1e-09
	36581621	BMI	PPIAP79 - RBBP4P6	rs7444599	5	85055005	G	0.0102	3e-09
	36581621	BMI	LINC02059 - MIR4280HG	rs2112457	5	86791814	C	0.013	1e-11
	36581621	BMI	LINC02059 - MIR4280HG	rs4920782	5	87003253	C	0.0104	8e-12
	36581621	BMI	MIR4280HG - LINC01949	rs6879021	5	87198940	C	-0.0086	1e-08
	36581621	BMI	AKAP6	rs1051695	14	32823916	G	-0.0166	2e-36
	36581621	BMI	NPAS3	rs11850899	14	33328647	C	-0.0115	2e-08
	36581621	BMI	EGLN3	rs12879626	14	34251928	G	0.0094	1e-09
	36581621	BMI	PRORP	rs11846149	14	35170881	C	0.0162	8e-11
	36581621	BMI	FBXO33 - LINC02315	rs10131761	14	40283447	T	0.0136	5e-12
	36581621	BMI	LINC02315	rs12589208	14	41103927	G	0.0117	6e-09
	36581621	BMI	SLIT3	rs17070611	5	168916670	G	-0.0343	3e-09
	36581621	BMI	RANBP17	rs7730898	5	171032671	G	-0.0151	2e-20
	36581621	BMI	CPEB4	rs6861681	5	173935455	G	0.011	8e-15
	36581621	BMI	CPEB4	rs12659398	5	173959200	C	-0.018	1e-08
	36581621	BMI	FGFR4 - NSD1	rs6556301	5	177100576	G	0.0128	5e-16
	36581621	BMI	ADAMTS2	rs6871456	5	179123810	G	-0.0101	2e-08
	36581621	BMI	MAML1	rs7736300	5	179769897	G	0.0092	2e-08
	36581621	BMI	LYRM4	rs2224391	6	5260703	C	-0.0098	8e-11
	36581621	BMI	FARS2	rs9328321	6	5600205	G	-0.0112	5e-10
	36581621	BMI	PKMP5 - NRN1	rs9378999	6	5978836	C	0.0114	9e-11
	36581621	BMI	HULC - OFCC1	rs6909463	6	9390846	C	0.0174	5e-08
	36581621	BMI	HULC - OFCC1	rs9463175	6	9509797	C	0.0096	8e-10
	36581621	BMI	HULC - OFCC1	rs62393063	6	9537991	G	-0.0171	2e-08
	36581621	BMI	GCNT2	rs16870458	6	10545495	G	-0.01	2e-08
	36581621	BMI	HIVEP1	rs2228213	6	12124622	G	0.0139	7e-24
	36581621	BMI	HIVEP1	rs1126472	6	12125539	G	0.0124	1e-08
	36581621	BMI	PHACTR1	rs10948523	6	13187889	G	-0.0128	3e-10
	36581621	BMI	PHACTR1	rs9367368	6	13189043	C	-0.0105	3e-11
	36581621	BMI	RNF144B - MIR548A1HG	rs17805532	6	18497117	C	-0.0221	8e-11
	36581621	BMI	MIR548A1HG	rs1076663	6	18620941	G	-0.0096	2e-09
	36581621	BMI	E2F3	rs3806114	6	20482104	G	0.0099	8e-10
	36581621	BMI	CDKAL1	rs2206734	6	20694653	C	0.0164	2e-21
	36581621	BMI	CDKAL1	rs6908425	6	20728500	C	-0.0095	2e-09
	36581621	BMI	CASC15	rs7760082	6	21919156	G	0.0114	1e-12
	36581621	BMI	RNU6-1060P - SPTLC1P2	rs12195633	6	23316365	C	-0.0081	5e-08
	36581621	BMI	IGF1R	rs58553392	15	98690564	G	-0.0142	8e-13
	36581621	BMI	IGF1R	rs12908437	15	98744146	C	-0.0097	1e-10
	36581621	BMI	SYNM-AS1, IGF1R	rs2654980	15	98961614	C	0.0123	2e-12
	36581621	BMI	HBM	rs2541639	16	155036	G	0.0107	4e-08
	36581621	BMI	LUC7L	rs1211375	16	190281	C	0.0095	6e-10
	36581621	BMI	AXIN1	rs9925273	16	325900	G	-0.0123	5e-10
	36581621	BMI	AXIN1	rs11866815	16	337867	C	0.0145	1e-17
	36581621	BMI	RAB11FIP3	rs3785299	16	443844	G	-0.0097	2e-08
	36581621	BMI	MAPK8IP3	rs8056771	16	1750644	G	0.0145	4e-12
	36581621	BMI	NTHL1	rs2516739	16	2047157	G	0.0136	2e-17
	36581621	BMI	SRRM2	rs117133016	16	2766626	G	-0.0543	3e-11
	36581621	BMI	C16orf90 - CLUAP1	rs62031813	16	3496503	G	-0.027	2e-08
	36581621	BMI	NLRC3	rs12448257	16	3549655	G	-0.0185	4e-24
	36581621	BMI	TRAP1	rs1635404	16	3697041	G	-0.0104	3e-10
	36581621	BMI	ADCY9	rs879620	16	3965728	C	-0.0249	9e-57
	36581621	BMI	ADCY9	rs2239304	16	3987393	G	0.0117	2e-11
	36581621	BMI	GLYR1	rs73515173	16	4818911	G	-0.0306	4e-08
	36581621	BMI	PPL	rs1049205	16	4892098	C	0.0123	1e-20
	36581621	BMI	RBFOX1	rs1420079	16	6484935	G	0.0099	1e-08
	36581621	BMI	RBFOX1	rs10083803	16	6651399	C	0.0127	1e-13
	36581621	BMI	RBFOX1	rs2345485	16	6713215	G	0.0104	7e-09
	36581621	BMI	RBFOX1	rs7202487	16	6888924	G	0.0095	2e-08
	36581621	BMI	RBFOX1	rs9926160	16	7014701	G	-0.0114	9e-11
	36581621	BMI	HAPSTR1	rs9039	16	9111506	C	0.0092	2e-08
	36581621	BMI	RPL21P119 - LINC02177	rs249293	16	9318365	G	-0.0114	1e-11
	36581621	BMI	RNA5SP404 - GRIN2A	rs316371	16	9642000	C	-0.011	7e-16
	36581621	BMI	PDXDC1	rs7200543	16	15036113	G	-0.012	8e-17
	36581621	BMI	TMC5	rs16972065	16	19488671	C	0.0153	6e-09
	36581621	BMI	IQCK	rs34248870	16	19774297	C	-0.0094	2e-08
	36581621	BMI	GPRC5B - GPR139	rs12444979	16	19922278	C	0.0307	3e-59
	36581621	BMI	GPR139	rs889201	16	20043049	G	0.0194	3e-26
	36581621	BMI	GPR139 - SNRPEP3	rs116235638	16	20131422	G	0.0255	8e-11
	36581621	BMI	SNRPEP3 - GP2	rs11074446	16	20243801	C	-0.0216	3e-23
	36581621	BMI	PDILT	rs9652589	16	20359494	C	0.0143	2e-27
	36581621	BMI	TUBBP9 - TDRG1	rs4714290	6	40035763	C	-0.0114	2e-11
	36581621	BMI	LINC00951, TDRG1	rs11756704	6	40365072	G	-0.0126	1e-16
	36581621	BMI	TDRG1, LINC00951	rs2033529	6	40380914	G	0.0216	4e-41
	36581621	BMI	LRFN2	rs56084097	6	40393752	C	0.0201	6e-17
	36581621	BMI	LRFN2	rs9471341	6	40413501	C	-0.0113	5e-08
	36581621	BMI	LRFN2	rs6910503	6	40440241	C	0.0127	6e-11
	36581621	BMI	LRFN2 - UNC5CL	rs2494950	6	40607120	G	0.009	3e-09
	36581621	BMI	TREM2 - TREML2	rs7748777	6	41166068	G	-0.0122	2e-16
	36581621	BMI	FRS3	rs1057227	6	41770420	C	-0.011	4e-11
	36581621	BMI	USP49	rs6901756	6	41857852	C	-0.0154	2e-12
	36581621	BMI	PRPH2	rs9357402	6	42707245	G	0.0117	8e-15
	36581621	BMI	CRIP3	rs2242416	6	43305866	G	-0.0074	3e-08
	36581621	BMI	MAD2L1BP	rs35679149	6	43636430	G	-0.0311	1e-09
	36581621	BMI	VEGFA - LINC02537	rs998584	6	43790159	C	0.0135	5e-23
	36581621	BMI	SUPT3H	rs857601	6	44837477	G	-0.0093	2e-08
	36581621	BMI	RCAN2	rs1554790	6	46430267	G	0.0108	7e-13
	36581621	BMI	FBXL18	rs6463489	7	5502882	C	-0.0155	5e-11
	36581621	BMI	RNF216 - ZNF815P	rs56351202	7	5803942	T	0.0181	2e-08
	36581621	BMI	DAGLB	rs866279	7	6411850	G	0.0168	7e-13
	36581621	BMI	ZNF316 - ZNF12	rs1830074	7	6679043	C	0.01	2e-09
	36581621	BMI	TMEM106B	rs3173615	7	12229791	G	0.0086	2e-10
	36581621	BMI	DGKB	rs6461112	7	14626634	C	0.0312	7e-11
	36581621	BMI	DGKB	rs217576	7	14882805	G	-0.014	1e-08
	36581621	BMI	AHR	rs4410790	7	17244953	C	0.0097	1e-12
	36581621	BMI	TMEM196	rs6974669	7	19753673	T	0.0123	1e-08
	36581621	BMI	SP4	rs40245	7	21430918	T	-0.009	3e-08
	36581621	BMI	RNA5SP228 - NPY	rs3815143	7	24229573	G	0.0096	1e-08
	36581621	BMI	NPY - RNU6-1103P	rs4307239	7	24314681	G	0.0104	1e-11
	36581621	BMI	SKAP2	rs1129771	7	26725977	C	-0.015	3e-10
	36581621	BMI	HOTTIP - EVX1-AS	rs7812039	7	27209272	G	-0.0141	4e-13
	36581621	BMI	JAZF1	rs1635852	7	28149792	C	0.0116	1e-18
	36581621	BMI	PDE1C	rs215607	7	32298725	G	0.0136	1e-17
	36581621	BMI	PDE1C	rs215697	7	32358429	C	0.0105	1e-09
	36581621	BMI	SLC25A5P5 - LSM5	rs16875962	7	32475164	C	-0.0098	1e-10
	36581621	BMI	DPY19L1	rs329263	7	35031008	C	0.0105	1e-11
	36581621	BMI	ELMO1 - NECAP1P1	rs2033045	7	37550536	G	-0.0094	1e-09
	36581621	BMI	POU6F2	rs702820	7	39018977	C	0.0156	5e-11
	36581621	BMI	CHP2 - PRKCB	rs194795	16	23831800	G	-0.0147	7e-15
	36581621	BMI	CACNG3	rs2107118	16	24298961	G	-0.0114	3e-13
	36581621	BMI	RBBP6	rs7195386	16	24567137	C	-0.0104	8e-12
	36581621	BMI	TNRC6A	rs11639856	16	24777324	T	0.0145	3e-18
	36581621	BMI	RPS3AP24 - RN7SKP106	rs113803678	6	141041145	C	-0.0198	3e-08
	36581621	BMI	RPS3AP24 - RN7SKP106	rs9389917	6	141385908	G	0.0093	5e-12
	36581621	BMI	ADGRG6	rs11155242	6	142370412	C	0.0107	1e-10
	36581621	BMI	HIVEP2	rs117971268	6	142799603	T	0.0258	2e-08
	36581621	BMI	HIVEP2	rs765875	6	142864546	C	0.0115	3e-14
	36581621	BMI	HIVEP2-DT, HIVEP2	rs77998960	6	142951712	C	0.0207	3e-08
	36581621	BMI	STXBP5-AS1	rs6570784	6	147032414	G	0.0089	1e-08
	36581621	BMI	LUADT1, STXBP5-AS1	rs2818866	6	147172853	C	-0.0094	2e-08
	36581621	BMI	RGS17	rs2185027	6	153060487	C	0.013	3e-16
	36581621	BMI	HMGB3P19 - OPRM1	rs10499276	6	153988673	C	-0.0158	3e-13
	36581621	BMI	OPRM1	rs1294093	6	154011812	G	-0.011	1e-09
	36581621	BMI	RNU7-152P - MIR1202	rs9478671	6	155666691	G	0.0116	4e-10
	36581621	BMI	MIR1202 - SNORD28B	rs9384458	6	156368708	G	0.01	8e-09
	36581621	BMI	SLC22A3	rs1810126	6	160451119	C	0.0096	2e-12
	36581621	BMI	PRKN	rs13191362	6	162612318	G	-0.0221	3e-23
	36581621	BMI	PACRG-AS1 - CAHM	rs9364687	6	163396879	G	0.012	7e-16
	36581621	BMI	QKI - RN7SL366P	rs9356132	6	163681182	C	0.0106	4e-11
	36581621	BMI	PDE10A	rs3846783	6	165981879	C	-0.0126	3e-08
	36581621	BMI	LNCDAT - RNU6-153P	rs3099254	6	166180223	G	0.0124	2e-10
	36581621	BMI	SUN1, GET4	rs59916873	7	885717	G	-0.0123	3e-08
	36581621	BMI	ZFAND2A-DT - UNCX	rs6950388	7	1231063	G	-0.0131	1e-10
	36581621	BMI	MAD1L1	rs6461115	7	2064033	G	-0.0143	1e-16
	36581621	BMI	SNX8	rs144802870	7	2272691	C	-0.0247	5e-08
	36581621	BMI	CARD11 - SDK1-AS1	rs4722398	7	3085586	C	-0.0163	2e-13
	36581621	BMI	SDK1	rs10235080	7	3379870	G	0.0088	4e-08
	36581621	BMI	ATP5MF-PTCD1 - ZNF789	rs13240600	7	99466843	G	-0.0163	1e-14
	36581621	BMI	GAL3ST4	rs3823646	7	100159989	G	-0.0074	3e-08
	36581621	BMI	ACHE	rs1799805	7	100893176	G	-0.027	1e-15
	36581621	BMI	AP1S1	rs1048303	7	101160859	C	0.01	1e-10
	36581621	BMI	RELN	rs2299383	7	103778399	C	-0.0162	2e-27
	36581621	BMI	BUB3P1 - EIF3IP1	rs1524277	7	109533073	C	0.0096	8e-10
	36581621	BMI	IMMP2L - DOCK4	rs2001692	7	111671923	C	-0.0239	7e-09
	36581621	BMI	SMIM30 - PPP1R3A	rs2396625	7	113388579	T	0.0162	5e-25
	36581621	BMI	SMIM30 - PPP1R3A	rs13222241	7	113753935	G	0.0136	3e-19
	36581621	BMI	FOXP2 - MDFIC	rs2045293	7	114710047	C	-0.0135	2e-18
	36581621	BMI	FOXP2 - MDFIC	rs1448349	7	114795292	C	0.0149	9e-13
	36581621	BMI	MDFIC	rs7802986	7	114957453	G	-0.0092	2e-09
	36581621	BMI	LINC01393, LINC01392	rs2460483	7	115081189	C	0.0124	4e-09
	36581621	BMI	FEZF1 - CADPS2	rs7779018	7	122310911	G	-0.0102	8e-10
	36581621	BMI	CADPS2	rs777907005	7	122320354	G	0.0126	6e-17
	36581621	BMI	CADPS2	rs6466819	7	122457004	G	-0.0095	1e-09
	36581621	BMI	GRM8	rs2283093	7	127081177	C	-0.0111	3e-09
	36581621	BMI	ZNF800	rs62621812	7	127375029	G	-0.0251	2e-08
	36581621	BMI	LRRC4, SND1	rs3823994	7	128029804	T	-0.0097	2e-08
	36581621	BMI	SND1 - MIR129-1	rs896183	7	128191527	G	-0.009	5e-09
	36581621	BMI	TSGA13 - KLF14	rs10954277	7	130707948	G	-0.0091	4e-08
	36581621	BMI	KLF14	rs3909553	7	130732987	G	0.0273	1e-11
	36581621	BMI	KLF14 - LINC-PINT	rs972283	7	130782095	G	-0.0088	3e-11
	36581621	BMI	CAPZA1P4 - PLXNA4	rs1593304	7	131935088	G	-0.0117	9e-10
	36581621	BMI	DGKI	rs3800649	7	137739763	G	-0.0126	9e-14
	36581621	BMI	LINC00459 - SQSTM1P1	rs426362	13	62336962	C	0.0086	3e-08
	36581621	BMI	LINC00355 - LGMNP1	rs1304070	13	64905317	G	-0.0119	2e-11
	36581621	BMI	STARP1 - HNRNPA3P5	rs7326820	13	65509724	C	-0.0095	1e-09
	36581621	BMI	STARP1 - HNRNPA3P5	rs9540493	13	65631572	G	-0.0142	3e-21
	36581621	BMI	PCDH9, PCDH9-AS2	rs9571687	13	66898581	C	0.0128	3e-15
	36581621	BMI	LMO7	rs629443	13	75811939	G	-0.0105	8e-10
	36581621	BMI	SLAIN1	rs74570860	13	77760088	G	0.0187	9e-09
	36581621	BMI	EDNRB-AS1 - EDNRB	rs7994913	13	77890962	C	0.0111	1e-12
	36581621	BMI	OBI1 - RPL21P111	rs9530809	13	78668831	G	0.0095	2e-08
	36581621	BMI	CCT5P2 - NIPA2P5	rs9530843	13	78989614	C	-0.0119	1e-14
	36581621	BMI	CCT5P2 - NIPA2P5	rs61967118	13	79013973	C	-0.0118	5e-09
	36581621	BMI	RNU6-61P - HNRNPA1P31	rs534870	13	80385072	G	0.0081	2e-08
	36581621	BMI	LINC00333 - LINC00375	rs9285334	13	84721623	C	-0.0092	2e-09
	36581621	BMI	LINC00375 - LINC00351	rs9547153	13	85329582	G	0.0086	1e-08
	36581621	BMI	SLITRK6 - MOB1AP1	rs7331467	13	85966654	G	-0.0121	2e-14
	36581621	BMI	LINC00373	rs146888704	13	88203161	C	0.0526	9e-09
	36581621	BMI	RPL29P29 - LINC00433	rs338763	13	88479882	G	0.0107	1e-11
	36581621	BMI	GPC6	rs2590544	13	93471900	C	0.0106	5e-09
	36581621	BMI	UGGT2	rs9556500	13	95828921	T	-0.011	2e-08
	36581621	BMI	HS6ST3	rs1927790	13	96269937	C	0.0151	9e-25
	36581621	BMI	HS6ST3	rs12864425	13	96701990	G	0.011	4e-09
	36581621	BMI	RAP2A - PSMA6P4	rs9634445	13	97470778	G	-0.0105	4e-10
	36581621	BMI	PSMA6P4 - RPL7AP61	rs9513293	13	97754359	T	-0.0095	5e-08
	36581621	BMI	STK24	rs9517320	13	98474049	C	-0.0089	2e-11
	36581621	BMI	LINC01309 - ATP6V1G1P7	rs9514131	13	103438498	G	0.014	3e-09
	36581621	BMI	GALNTL6	rs1158684	4	172662935	G	-0.0104	9e-12
	36581621	BMI	RNA5SP173 - NDUFB5P1	rs1457400	4	179212839	G	0.0109	2e-10
	36581621	BMI	TENM3	rs11132137	4	182604544	C	0.0102	2e-08
	36581621	BMI	LINC01019	rs16871902	5	3488348	G	-0.0103	1e-11
	36581621	BMI	LINC02063 - LINC02114	rs12519003	5	4242034	C	-0.0088	1e-08
	36581621	BMI	ADCY2	rs61166714	5	7581820	C	0.0209	4e-09
	36581621	BMI	RNU4-43P - CCNB3P1	rs2104787	5	26136953	C	0.0182	1e-08
	36581621	BMI	CDH9 - PURPL	rs4518345	5	27185797	G	0.011	6e-11
	36581621	BMI	ZNF646P1 - LINC00558	rs12429545	13	53528071	G	-0.028	4e-45
	36581621	BMI	ZNF646P1 - LINC00558	rs7327594	13	53551535	T	0.0104	9e-10
	36581621	BMI	LINC00558	rs7982447	13	53879676	C	0.0148	4e-15
	36581621	BMI	LINC00458	rs7995015	13	54254826	G	-0.0116	4e-12
	36581621	BMI	MIR5007 - HNF4GP1	rs9527455	13	55891463	C	0.0126	3e-12
	36581621	BMI	HNF4GP1 - SPATA2P1	rs1512651	13	56198562	G	0.009	1e-11
	36581621	BMI	RNA5SP30 - LINC02338	rs9569808	13	58057391	G	-0.0187	2e-25
	36581621	BMI	CTAGE16P - DNAJA1P1	rs1330750	13	58594529	C	0.0197	3e-08
	36581621	BMI	CTAGE16P - DNAJA1P1	rs9538136	13	58598516	G	0.023	5e-12
	36581621	BMI	CTAGE16P - DNAJA1P1	rs9317002	13	58601593	C	-0.0195	4e-31
	36581621	BMI	CTAGE16P - DNAJA1P1	rs12430890	13	58743205	G	-0.0134	2e-09
	36581621	BMI	DNAJA1P1 - HMGN2P39	rs6561987	13	58820185	C	0.0174	1e-21
	36581621	BMI	HMGN2P39 - POLR3KP1	rs117980952	13	59060286	C	0.0281	2e-08
	36581621	BMI	POLR3KP1 - RPP40P2	rs9646033	13	59154898	G	-0.0105	1e-08
	36581621	BMI	RPP40P2 - RNU7-88P	rs9527958	13	59267784	G	0.0099	9e-10
	36581621	BMI	DIAPH3	rs2322622	13	59923197	C	0.0085	2e-08
	36581621	BMI	LINC00358 - LINC01075	rs1394879	13	62109526	G	-0.009	4e-09
	36581621	BMI	ANKRD10	rs4773270	13	110899772	G	-0.0099	1e-10
	36581621	BMI	ARHGEF7	rs9515396	13	111220039	G	0.0098	2e-10
	36581621	BMI	TEX29	rs2479958	13	111331897	G	-0.0147	7e-21
	36581621	BMI	TEX29 - LINC02337	rs2528787	13	111535889	C	0.0154	1e-18
	36581621	BMI	LINC02337 - LINC00354	rs9515467	13	111661345	G	-0.0188	1e-08
	36581621	BMI	LINC00354 - SOX1-OT	rs1570619	13	111979751	C	-0.009	4e-08
	36581621	BMI	METTL3	rs9322989	14	21508619	G	0.0135	9e-10
	36581621	BMI	HOMEZ	rs2295124	14	23286389	G	0.0103	2e-09
	36581621	BMI	OR7K1P - LINC02306	rs2754087	14	25420133	T	-0.0144	2e-21
	36581621	BMI	OR7K1P - LINC02306	rs144190017	14	25423826	C	0.0533	2e-08
	36581621	BMI	OR7K1P - LINC02306	rs10132280	14	25458973	C	0.0227	5e-45
	36581621	BMI	OR7K1P - LINC02306	rs17110049	14	25523406	C	-0.0165	5e-16
	36581621	BMI	LINC02326 - RNU11-5P	rs10138733	14	29186112	G	0.0156	4e-16
	36581621	BMI	LINC02326 - RNU11-5P	rs17641673	14	29224828	G	0.0142	2e-09
	36581621	BMI	LINC02326 - RNU11-5P	rs12885454	14	29267632	C	0.0186	1e-33
	36581621	BMI	LINC02326 - RNU11-5P	rs117896175	14	29273203	G	-0.0295	5e-10
	36581621	BMI	PRKD1	rs226000	14	30019493	C	-0.011	1e-08
	36581621	BMI	PRKD1	rs10483389	14	30026513	C	-0.0342	1e-19
	36581621	BMI	CPLANE1-AS1 - NUP155	rs13153873	5	37276026	G	-0.0123	8e-10
	36581621	BMI	ZNF131	rs6892422	5	43143697	C	-0.0154	6e-19
	36581621	BMI	ZNF131	rs71627581	5	43161249	G	0.0205	3e-17
	36581621	BMI	NNT - RNU6-381P	rs10473333	5	43866494	T	-0.0215	7e-11
	36581621	BMI	RNU6-480P - RNU6-1296P	rs17820010	5	51088828	G	0.0119	6e-13
	36581621	BMI	ISL1 - HMGB1P47	rs6874700	5	51405916	T	-0.0109	1e-11
	36581621	BMI	HMGB1P47 - RNA5SP182	rs72765634	5	51503405	C	0.0253	1e-08
	36581621	BMI	TUBAP15 - RNU6-718P	rs6595205	5	120036838	G	-0.0115	5e-15
	36581621	BMI	LINC02201	rs6866004	5	122706757	G	0.0084	4e-08
	36581621	BMI	CEP120	rs7711753	5	123397623	G	0.0128	4e-18
	36581621	BMI	LINC02240	rs6886725	5	124933665	G	0.0085	5e-08
	36581621	BMI	LINC02240	rs6864049	5	124994829	G	0.012	5e-16
	36581621	BMI	ARL2BPP4 - HINT1	rs1363695	5	131042334	C	0.0116	2e-10
	36581621	BMI	MEIKIN	rs34914000	5	131813257	C	0.0127	4e-10
	36581621	BMI	IRF1, IRF1-AS1	rs2522056	5	132466034	G	-0.0096	9e-09
	36581621	BMI	JADE2	rs329122	5	134528909	G	0.012	3e-16
	36581621	BMI	JADE2	rs329317	5	134568124	C	-0.0086	4e-08
	36581621	BMI	SPOCK1	rs13163306	5	137236270	G	0.009	2e-09
	36581621	BMI	KLHL3	rs17797119	5	137734756	G	-0.009	1e-09
	36581621	BMI	FAM13B	rs62381757	5	137984086	C	0.0282	9e-11
	36581621	BMI	CDC25C	rs7716275	5	138295384	G	0.0139	7e-14
	36581621	BMI	CDC25C, FAM53C	rs4835778	5	138335337	G	0.0122	6e-10
	36581621	BMI	HSPA9	rs256002	5	138559529	C	-0.0084	2e-08
	36581621	BMI	CXXC5 - RNU6-236P	rs2133561	5	139707066	T	-0.0143	1e-16
	36581621	BMI	HBEGF	rs2074613	5	140334979	C	-0.0109	7e-13
	36581621	BMI	HAUS1P1 - RPL36P11	rs2569176	5	140606732	G	-0.0092	3e-08
	36581621	BMI	WDR55	rs35983033	5	140669122	G	-0.0124	3e-08
	36581621	BMI	SPRY4-AS1	rs4912637	5	142340696	G	0.011	4e-12
	36581621	BMI	NR3C1 - RNU7-156P	rs4912652	5	143509119	C	0.0099	1e-10
	36581621	BMI	KCTD16 - RN7SKP246	rs143637716	5	144533564	G	0.0208	1e-08
	36581621	BMI	NAMPTP2 - ASS1P10	rs2190788	5	145104698	G	-0.0126	2e-14
	36581621	BMI	GPR151	rs114285050	5	146515831	G	0.0487	4e-11
	36581621	BMI	SPTBN5	rs1618332	15	41892596	C	-0.0089	1e-09
	36581621	BMI	UBR1	rs112361015	15	43036756	T	0.0687	2e-09
	36581621	BMI	MAP1A	rs55707100	15	43528519	C	0.032	3e-15
	36581621	BMI	RNU6-727P - LINC02488	rs323742	5	87473198	T	0.0318	5e-11
	36581621	BMI	LINC02144 - TMEM161B	rs12520006	5	87804792	G	0.017	3e-10
	36581621	BMI	TMEM161B-DT	rs6870983	5	88401716	C	0.0214	9e-34
	36581621	BMI	LINC00461	rs16903232	5	88535916	C	-0.0161	1e-10
	36581621	BMI	LINC00461	rs34142155	5	88572347	C	-0.0199	5e-15
	36581621	BMI	LINC00461	rs150223295	5	88618221	G	0.0278	7e-09
	36581621	BMI	MEF2C-AS2, LINC00461	rs7733438	5	88690467	G	0.0302	8e-42
	36581621	BMI	MEF2C-AS2, MEF2C	rs76564347	5	88765439	G	0.0603	2e-14
	36581621	BMI	MEF2C-AS1	rs34208226	5	88913828	T	0.0285	2e-08
	36581621	BMI	MEF2C-AS1	rs247562	5	89400760	C	0.011	1e-09
	36581621	BMI	MEF2C-AS1	rs1358555	5	89452635	C	-0.0142	9e-10
	36581621	BMI	MEF2C-AS1 - LINC02161	rs12514792	5	89520899	G	-0.0134	9e-18
	36581621	BMI	PCBP2P3 - LDHBP3	rs193016778	5	92826541	G	-0.0285	4e-10
	36581621	BMI	LINC02058 - POLD2P1	rs2453763	5	93040754	T	-0.0114	4e-13
	36581621	BMI	MCTP1	rs159032	5	94870497	C	-0.0106	2e-09
	36581621	BMI	MIR583HG	rs17383803	5	96058179	C	0.02	4e-14
	36581621	BMI	PCSK1	rs6234	5	96393270	G	-0.0155	2e-25
	36581621	BMI	PCSK1 - CAST	rs155979	5	96434194	G	0.0146	7e-10
	36581621	BMI	PCSK1 - CAST	rs7716123	5	96458718	T	-0.0122	2e-14
	36581621	BMI	PCSK1 - CAST	rs2611742	5	96520797	C	0.0173	3e-29
	36581621	BMI	CAST	rs8180490	5	96579014	C	0.0328	3e-13
	36581621	BMI	CAST	rs155060	5	96635792	G	0.0105	3e-10
	36581621	BMI	CAST	rs151835	5	96735278	G	0.0102	2e-09
	36581621	BMI	CAST, ERAP1	rs27524	5	96766240	G	0.0131	6e-21
	36581621	BMI	ERAP1 - ERAP2	rs76124346	5	96810353	G	-0.0186	4e-08
	36581621	BMI	CHD1-DT	rs325220	5	98968860	G	0.0103	2e-10
	36581621	BMI	OR7H2P - RNA5SP188	rs12055350	5	101869042	C	0.0092	8e-09
	36581621	BMI	LINC00491 - PAM	rs4703019	5	102717854	G	-0.0085	7e-09
	36581621	BMI	RNA5SP189 - LINC01950	rs11739877	5	106541105	C	-0.0096	7e-10
	36581621	BMI	LINC01950	rs17159167	5	106849688	G	0.0164	3e-08
	36581621	BMI	LINC01950 - PSMC1P5	rs13168288	5	107050114	G	-0.0121	1e-11
	36581621	BMI	LINC01950 - PSMC1P5	rs2410941	5	107115284	C	0.0094	4e-10
	36581621	BMI	EFNA5	rs252818	5	107389990	C	-0.0117	2e-09
	36581621	BMI	EFNA5	rs555989	5	107546022	G	-0.01	1e-08
	36581621	BMI	EFNA5	rs58391909	5	107594475	G	0.0144	3e-11
	36581621	BMI	FBXL17	rs12514413	5	107988165	C	0.0134	1e-13
	36581621	BMI	FBXL17	rs40067	5	108103311	G	0.024	1e-31
	36581621	BMI	FBXL17	rs114013232	5	108116285	G	-0.0384	2e-09
	36581621	BMI	FBXL17 - LINC01023	rs4532353	5	108483389	C	-0.0094	4e-09
	36581621	BMI	FBXL17 - LINC01023	rs10477918	5	108593731	C	-0.0232	2e-09
	36581621	BMI	PJA2	rs1045706	5	109378597	C	0.0114	8e-18
	36581621	BMI	NREP-AS1 - EPB41L4A	rs13156777	5	112116410	T	-0.013	3e-11
	36581621	BMI	APC	rs459552	5	112841059	T	0.0107	7e-12
	36581621	BMI	YTHDC2	rs55822801	5	113584411	G	0.0205	1e-10
	36581621	BMI	LINC01957 - TRIM36	rs2553522	5	114645213	G	-0.011	1e-09
	36581621	BMI	COMMD10	rs13159814	5	116266626	C	0.0135	1e-09
	36581621	BMI	COMMD10	rs6594967	5	116375106	C	-0.0101	5e-10
	36581621	BMI	SPARC	rs41290587	5	151666362	C	-0.079	1e-21
	36581621	BMI	LINC01470	rs188405356	5	152699606	C	-0.0862	1e-10
	36581621	BMI	LINC01470	rs987369	5	153115584	G	0.0111	4e-08
	36581621	BMI	LINC01470	rs2579040	5	153136263	T	0.013	2e-12
	36581621	BMI	GRIA1	rs7702033	5	153706582	C	-0.0095	3e-09
	36581621	BMI	LINC01861 - FAM114A2	rs7715318	5	153969715	T	-0.0227	2e-10
	36581621	BMI	LINC01861 - FAM114A2	rs17115481	5	153978666	G	0.0144	3e-17
	36581621	BMI	MFAP3	rs7715256	5	154158333	G	0.0168	1e-30
	36581621	BMI	MFAP3	rs11957885	5	154167746	C	-0.0217	3e-11
	36581621	BMI	MFAP3, GALNT10	rs6873488	5	154217811	G	0.0096	2e-09
	36581621	BMI	EBF1	rs17056301	5	158844672	C	0.0116	3e-11
	36581621	BMI	EBF1	rs62385378	5	158900304	G	0.0145	1e-08
	36581621	BMI	MIR3142HG - ATP10B	rs4921301	5	160557485	C	0.0127	1e-09
	36581621	BMI	LINC03000	rs7447465	5	165139356	C	-0.01	1e-10
	36581621	BMI	RPLP0P9 - LINC01947	rs2861761	5	166401482	G	-0.01	5e-11
	36581621	BMI	RPLP0P9 - LINC01947	rs9686463	5	166707481	T	-0.0089	7e-09
	36581621	BMI	RPLP0P9 - LINC01947	rs2059125	5	166771756	G	0.0122	1e-08
	36581621	BMI	TENM2	rs34774377	5	167574885	C	-0.017	3e-11
	36581621	BMI	TENM2	rs32410	5	167946261	G	-0.0116	2e-09
	36581621	BMI	TENM2	rs6865920	5	167962001	T	-0.0124	4e-09
	36581621	BMI	TENM2	rs1432821	5	168136580	C	0.0113	5e-09
	36581621	BMI	TENM2	rs1013017	5	168167260	C	-0.0137	6e-09
	36581621	BMI	SLIT3	rs1014194	5	168765939	C	-0.0097	1e-09
	36581621	BMI	SLIT3	rs2292144	5	168786380	C	0.0157	2e-09
	36581621	BMI	SLIT3	rs7707709	5	168886426	G	0.0096	1e-09
	36581621	BMI	SKOR1, SKOR1-AS1	rs3803522	15	67834337	G	0.0159	1e-18
	36581621	BMI	RNU6-1 - PIAS1	rs80182532	15	67977106	C	-0.0247	5e-09
	36581621	BMI	ITGA11	rs72743231	15	68334133	G	0.053	3e-08
	36581621	BMI	ADPGK-AS1 - NPM1P42	rs7164727	15	72801650	C	-0.0175	2e-29
	36581621	BMI	HCN4 - REC114	rs74958060	15	73391277	C	0.0239	6e-13
	36581621	BMI	REC114	rs142592509	15	73490581	G	0.0244	8e-13
	36581621	BMI	STOML1	rs35364449	15	73985785	C	-0.0185	2e-12
	36581621	BMI	CYP1A1 - CYP1A2	rs2472297	15	74735539	C	-0.0102	2e-11
	36581621	BMI	PPCDC	rs1108059	15	75046549	C	-0.0092	9e-09
	36581621	BMI	DNM1P49 - UBE2Q2	rs1829130	15	75815389	C	0.0091	2e-08
	36581621	BMI	HMG20A - LINGO1	rs4886869	15	77507315	G	0.0097	9e-10
	36581621	BMI	LINGO1	rs11855853	15	77720276	C	0.0119	8e-12
	36581621	BMI	LINGO1 - CSPG4P13	rs12437900	15	77841796	C	-0.01	1e-09
	36581621	BMI	ANKRD34C-AS1	rs12595749	15	79140017	G	-0.012	6e-15
	36581621	BMI	ABHD17C	rs12914623	15	80701229	G	0.0148	1e-17
	36581621	BMI	TMC3-AS1 - MEX3B	rs2063732	15	81693236	G	-0.0097	5e-10
	36581621	BMI	EFL1	rs149724961	15	82149449	G	-0.0369	7e-09
	36581621	BMI	HOMER2	rs74416301	15	82851175	G	-0.0355	5e-13
	36581621	BMI	HDGFL3, TM6SF1	rs1989	15	83112879	C	-0.0129	4e-08
	36581621	BMI	MIR9-3HG	rs150353	15	89384958	G	0.011	9e-13
	36581621	BMI	MIR9-3HG	rs62020775	15	89417055	T	0.0166	2e-11
	36581621	BMI	SLCO3A1	rs58431213	15	92030832	G	0.0157	3e-14
	36581621	BMI	CHD2	rs7174740	15	92988484	C	0.0098	2e-08
	36581621	BMI	LINC02852 - LETR1	rs7173947	15	94727238	C	0.0128	1e-20
	36581621	BMI	LINC00923	rs11854598	15	97753511	C	0.0088	2e-08
	36581621	BMI	ONECUT1 - RPSAP55	rs1899730	15	52873941	G	0.0107	4e-11
	36581621	BMI	LINC02490 - WDR72	rs11070956	15	53150733	G	0.0241	6e-16
	36581621	BMI	LINC02490 - WDR72	rs10163018	15	53233218	C	0.0097	5e-10
	36581621	BMI	RAB27A	rs138619687	15	55209352	C	0.0372	1e-10
	36581621	BMI	TCF12-DT	rs1657930	15	56828791	G	0.012	2e-10
	36581621	BMI	LIPC - ADAM10	rs12438487	15	58587167	C	-0.0176	3e-15
	36581621	BMI	MYO1E	rs8041615	15	59181770	C	0.0124	6e-12
	36581621	BMI	RORA, RORA-AS1	rs340029	15	60602766	C	-0.0129	1e-19
	36581621	BMI	RORA	rs2899663	15	60902035	G	0.008	4e-08
	36581621	BMI	RORA	rs7162238	15	61155628	G	-0.0095	8e-10
	36581621	BMI	VPS13C	rs12595158	15	62023836	C	0.0351	9e-16
	36581621	BMI	LINC02568 - USP3	rs11635675	15	63501039	G	-0.0114	9e-13
	36581621	BMI	ANKDD1A	rs34988193	15	64943580	G	0.0076	4e-08
	36581621	BMI	SLC24A1	rs3743171	15	65624189	T	-0.0103	1e-09
	36581621	BMI	DENND4A	rs6494533	15	65685553	C	-0.0099	1e-08
	36581621	BMI	MEGF11	rs1369159	15	66068504	C	0.0098	9e-09
	36581621	BMI	MEGF11	rs117933277	15	66148305	G	-0.0304	3e-09
	36581621	BMI	MEGF11	rs113182412	15	66211246	G	0.0145	6e-10
	36581621	BMI	DIS3L	rs17258507	15	66329008	G	0.0164	4e-11
	36581621	BMI	ZWILCH	rs11071896	15	66528912	G	-0.0131	5e-18
	36581621	BMI	LINC02206 - HMGN2P47	rs384923	15	66965702	G	0.0148	4e-10
	36581621	BMI	C15orf61 - MAP2K5-DT	rs118128469	15	67539168	G	-0.0353	2e-08
	36581621	BMI	HNRNPA1P5, MAP2K5	rs8025889	15	67628836	G	0.0111	1e-10
	36581621	BMI	MAP2K5	rs7166903	15	67684133	G	0.0248	2e-08
	36581621	BMI	MAP2K5	rs2241423	15	67794500	G	0.0271	4e-65
	36581621	BMI	HMGA1	rs41269026	6	34240996	C	0.0275	5e-12
	36581621	BMI	RPL35P2 - NUDT3	rs4713766	6	34276468	C	-0.0317	1e-10
	36581621	BMI	NUDT3, RPS10-NUDT3	rs206936	6	34335092	G	0.0177	7e-27
	36581621	BMI	PACSIN1	rs41312309	6	34530551	C	-0.0208	1e-19
	36581621	BMI	BLTP3A	rs11755393	6	34856859	G	0.0219	4e-55
	36581621	BMI	ANKS1A	rs78863860	6	34961527	C	0.0301	2e-08
	36581621	BMI	TCP11 - SCUBE3	rs2104332	6	35201931	G	0.0173	4e-23
	36581621	BMI	TEAD3	rs2076173	6	35474620	G	0.0163	3e-13
	36581621	BMI	FKBP5	rs9394312	6	35704553	G	-0.0098	1e-10
	36581621	BMI	BTBD9	rs17757975	6	38246374	C	-0.0153	2e-12
	36581621	BMI	GLP1R	rs877446	6	39063263	G	0.0105	8e-12
	36581621	BMI	WDR76 - FRMD5	rs686666	15	43869352	G	0.0103	2e-09
	36581621	BMI	SQOR - MTND5P40	rs2463371	15	45927099	T	0.0101	3e-09
	36581621	BMI	SQOR - MTND5P40	rs12439798	15	46292589	G	-0.0134	4e-18
	36581621	BMI	RN7SKP101 - SEMA6D	rs12899905	15	46849892	C	0.0095	1e-08
	36581621	BMI	SEMA6D	rs12913596	15	47371673	G	0.0208	2e-16
	36581621	BMI	SEMA6D	rs1559677	15	47445866	G	0.0105	2e-12
	36581621	BMI	SEMA6D	rs1912631	15	47622494	G	0.0121	6e-15
	36581621	BMI	SEMA6D	rs2573566	15	47629141	C	0.0152	2e-08
	36581621	BMI	DMXL2 - SCG3	rs7170980	15	51663859	G	-0.013	9e-19
	36581621	BMI	TMOD2	rs2623258	15	51809397	T	0.01	2e-10
	36581621	BMI	LEO1, MAPK6	rs117632017	15	51967910	G	-0.035	8e-13
	36581621	BMI	ATOSA - ONECUT1	rs10851523	15	52751805	G	0.0098	6e-09
	36581621	BMI	ONECUT1 - RPSAP55	rs16965225	15	52850973	G	-0.0231	2e-14
	36581621	BMI	POM121	rs550139005	7	72946624	G	-0.0415	7e-09
	36581621	BMI	TBL2	rs11974409	7	73575060	G	0.01	5e-08
	36581621	BMI	GTF2I	rs56383938	7	74683288	G	-0.0268	1e-15
	36581621	BMI	GTF2I	rs6964833	7	74687575	C	0.0146	3e-18
	36581621	BMI	PMS2P5 - SPDYE12	rs377496265	7	74900290	G	-0.0316	1e-08
	36581621	BMI	POM121C	rs58030979	7	75450397	G	-0.0214	9e-18
	36581621	BMI	HIP1	rs1167827	7	75533848	G	0.0229	1e-53
	36581621	BMI	POR	rs17685	7	75986787	G	-0.0103	2e-09
	36581621	BMI	LINC03009 - DTX2P1-UPK3BP1-PMS2P11	rs3926926	7	76928954	G	0.0141	8e-13
	36581621	BMI	DTX2P1, DTX2P1-UPK3BP1-PMS2P11	rs2245368	7	76978826	C	0.0261	1e-37
	36581621	BMI	CCDC146	rs11505821	7	77189360	T	0.0325	9e-26
	36581621	BMI	GSAP	rs6970887	7	77357493	C	-0.0102	1e-09
	36581621	BMI	GSAP - GCNT1P5	rs7808180	7	77418465	C	0.0111	2e-12
	36581621	BMI	PHTF2	rs848449	7	77898139	G	-0.0119	5e-16
	36581621	BMI	MAGI2	rs2691528	7	78173777	C	0.0118	2e-11
	36581621	BMI	MAGI2	rs1852006	7	78200451	G	0.0166	7e-26
	36581621	BMI	MAGI2	rs798326	7	78262888	G	0.0215	1e-10
	36581621	BMI	MAGI2	rs62467103	7	78491771	C	-0.0159	2e-10
	36581621	BMI	MAGI2	rs10259665	7	79432521	G	-0.0102	4e-10
	36581621	BMI	SOCS5P1 - GRM3	rs802460	7	86631500	C	-0.0105	3e-11
	36581621	BMI	CALCR	rs12668072	7	93532688	C	0.0206	4e-15
	36581621	BMI	CALCR - GNGT1	rs13232975	7	93576378	C	0.0347	1e-09
	36581621	BMI	GNGT1	rs7780752	7	93612328	C	0.0143	2e-19
	36581621	BMI	FTO	rs16952465	16	53717471	G	0.0433	3e-18
	36581621	BMI	FTO	rs368270837	16	53728765	C	-0.0346	1e-20
	36581621	BMI	FTO	rs4396532	16	53739135	G	0.0352	4e-27
	36581621	BMI	FTO	rs149715977	16	53750466	G	0.086	2e-11
	36581621	BMI	FTO	rs62048377	16	53753718	C	0.02	8e-10
	36581621	BMI	FTO	rs74498370	16	53758552	C	0.0875	2e-27
	36581621	BMI	FTO	rs189959143	16	53769420	T	0.0627	2e-09
	36581621	BMI	FTO	rs16952522	16	53773586	G	0.0552	5e-41
	36581621	BMI	POU6F2	rs4549685	7	39286879	C	0.0109	6e-10
	36581621	BMI	POU6F2	rs2237403	7	39409337	C	0.0118	4e-13
	36581621	BMI	NUDCD3	rs11550029	7	44404523	G	-0.0117	3e-12
	36581621	BMI	OGDH - ZMIZ2	rs799449	7	44745098	C	-0.0125	8e-16
	36581621	BMI	TTC4P1 - ZNF619P1	rs1540825	7	46033677	C	0.0107	2e-09
	36581621	BMI	LINC02838 - GDI2P1	rs17330072	7	48770048	G	-0.0107	9e-09
	36581621	BMI	DDX43P2 - VWC2	rs10269783	7	49576607	G	-0.0122	3e-16
	36581621	BMI	DDC	rs3807566	7	50496506	G	0.0125	4e-16
	36581621	BMI	DDC-AS1, DDC	rs11575298	7	50543067	G	0.0133	1e-08
	36581621	BMI	MTCO1P57 - MTND4P3	rs2015492	7	68225657	G	-0.0088	1e-08
	36581621	BMI	AUTS2	rs11981973	7	69980355	G	0.0123	1e-09
	36581621	BMI	AUTS2	rs6943555	7	70341037	T	-0.0123	2e-15
	36581621	BMI	AUTS2	rs38314	7	70602329	G	0.011	5e-13
	36581621	BMI	AUTS2	rs12532316	7	70719799	C	0.0086	3e-08
	36581621	BMI	CALN1	rs844762	7	72056814	C	-0.0098	3e-09
	36581621	BMI	CALN1	rs11772246	7	72138707	C	-0.0146	6e-14
	36581621	BMI	CALN1	rs10464195	7	72313164	G	0.0157	2e-09
	36581621	BMI	SPTLC1P2 - HNRNPA1P58	rs12194004	6	23908329	C	-0.0092	1e-08
	36581621	BMI	GPLD1	rs7762901	6	24449411	G	0.0101	4e-09
	36581621	BMI	LINC02828	rs4712841	6	24722081	C	-0.0109	1e-09
	36581621	BMI	LINC02828	rs12203240	6	24748876	C	-0.0186	1e-10
	36581621	BMI	CMAHP	rs72826361	6	25075489	G	0.0165	1e-08
	36581621	BMI	H2BC4	rs1150659	6	26099795	G	0.014	4e-16
	36581621	BMI	H2BC4	rs13206443	6	26119017	C	-0.0167	2e-11
	36581621	BMI	H2BC7 - H4C5	rs806794	6	26200449	G	-0.0101	1e-11
	36581621	BMI	ZNF322 - GUSBP2	rs4711122	6	26743406	C	0.0111	1e-10
	36581621	BMI	ZNF204P - ZNF391	rs17739702	6	27361488	G	-0.0168	7e-10
	36581621	BMI	MCFD2P1 - ZNF184	rs35984974	6	27442643	G	-0.0163	4e-10
	36581621	BMI	ZBED9	rs34388845	6	28610509	G	0.017	5e-17
	36581621	BMI	RPSAP2 - NOP56P1	rs9257175	6	28779168	G	-0.012	4e-10
	36581621	BMI	LINC01556 - KRT18P1	rs147350039	6	28951067	C	-0.0737	7e-09
	36581621	BMI	OR2H1, OR2H1, OR2H1, OR2H1, OR2H1, OR2H1	rs7768854	6	29461054	G	0.0413	5e-12
	36581621	BMI	GABBR1, GABBR1, GABBR1, GABBR1, GABBR1	rs2267633	6	29603064	G	0.0125	2e-09
	36581621	BMI	SUMO2P1 - MOG	rs29218	6	29639652	G	0.0103	3e-08
	36581621	BMI	SMIM40 - MYL12BP3	rs9277988	6	33338458	C	0.0206	3e-23
	36581621	BMI	ZBTB9 - GGNBP1	rs210192	6	33513427	G	0.0103	4e-13
	36581621	BMI	GGNBP1	rs210172	6	33558845	C	0.0311	1e-08
	36581621	BMI	GGNBP1	rs210130	6	33565627	G	0.0123	3e-16
	36581621	BMI	IP6K3	rs4713668	6	33723019	C	0.0097	5e-13
	36581621	BMI	MLN - LINC01016	rs2894342	6	33806617	C	0.0156	5e-23
	36581621	BMI	MLN - LINC01016	rs9461917	6	33829232	C	0.011	3e-12
	36581621	BMI	MLN - LINC01016	rs6901216	6	33839314	C	-0.0104	2e-11
	36581621	BMI	MLIP	rs4715443	6	54143197	G	-0.0181	3e-08
	36581621	BMI	HCRTR2	rs9475173	6	55148493	G	-0.0091	2e-08
	36581621	BMI	GFRAL	rs3963	6	55339219	C	-0.0099	5e-11
	36581621	BMI	RNU6-626P, DST	rs1020548	6	56945741	G	0.0121	2e-09
	36581621	BMI	LGSN - EEF1B2P5	rs7742595	6	63451828	C	-0.0125	2e-16
	36581621	BMI	ADGRB3	rs6922214	6	69258592	G	0.0128	1e-09
	36581621	BMI	ADGRB3	rs1283473	6	69346457	T	-0.0094	2e-08
	36581621	BMI	ADGRB3 - LMBRD1	rs2757776	6	69546487	C	-0.0125	2e-11
	36581621	BMI	RIMS1 - KCNQ5-DT	rs10455265	6	72562807	G	0.0114	5e-09
	36581621	BMI	KCNQ5	rs6921533	6	73032611	C	-0.0114	9e-12
	36581621	BMI	KHDC1P1 - KHDC1L	rs9688431	6	73212931	C	-0.0216	3e-12
	36581621	BMI	HTR1B - RPS6P7	rs1343488	6	77492725	G	-0.0116	3e-08
	36581621	BMI	RPL17P25 - RPSAP72	rs9344003	6	80450214	G	-0.0157	4e-11
	36581621	BMI	TPBG - UBE3D	rs9294260	6	82723511	G	-0.0119	8e-16
	36581621	BMI	TPBG - UBE3D	rs951537	6	82752604	G	-0.0138	5e-11
	36581621	BMI	LINC01611 - TBX18	rs17793474	6	84606159	C	-0.0147	1e-08
	36581621	BMI	NT5E	rs4593336	6	85472213	G	-0.0086	2e-08
	36581621	BMI	RN7SL643P - HTR1E	rs1853639	6	86897124	G	0.0103	1e-10
	36581621	BMI	LYRM2, ANKRD6	rs9362662	6	89586869	G	-0.0093	6e-12
	36581621	BMI	LYRM2, ANKRD6	rs16882001	6	89612518	G	0.0246	2e-12
	36581621	BMI	U3 - ATF1P1	rs4707765	6	92879275	G	0.0094	1e-08
	36581621	BMI	COPS5P1 - EPHA7	rs1324110	6	93203482	G	0.0086	7e-09
	36581621	BMI	KLHL32	rs17448885	6	96938099	G	-0.0092	8e-09
	36581621	BMI	MMS22L - MIR2113	rs200807	6	97455798	C	0.0122	2e-16
	36581621	BMI	MMS22L - MIR2113	rs62422093	6	97506069	C	-0.0328	3e-08
	36581621	BMI	MMS22L - MIR2113	rs17057975	6	97731850	G	-0.0119	6e-13
	36581621	BMI	MMS22L - MIR2113	rs9385223	6	98018493	G	0.0202	2e-18
	36581621	BMI	MIR2113 - EIF4EBP2P3	rs901630	6	98091643	C	0.0139	6e-21
	36581621	BMI	Y_RNA - MCHR2	rs9389666	6	99746730	G	-0.0086	2e-08
	36581621	BMI	PRDX2P4 - SIM1	rs78677597	6	100162168	C	0.0152	4e-15
	36581621	BMI	SIM1	rs3778037	6	100396219	C	0.0089	1e-08
	36581621	BMI	ASCC3	rs12194255	6	100720563	G	-0.0102	3e-14
	36581621	BMI	NPM1P10 - HACE1	rs156151	6	104351132	G	0.0147	8e-15
	36581621	BMI	SOBP	rs6942222	6	107552579	T	0.0097	6e-10
	36581621	BMI	AFG1L - FOXO3	rs768023	6	108554799	G	-0.0153	2e-24
	36581621	BMI	LINC02541 - MARCKS	rs9384878	6	113653916	C	0.0077	2e-08
	36581621	BMI	MAN1A1	rs9387640	6	119187706	C	0.0106	3e-12
	36581621	BMI	MAN1A1	rs17442112	6	119192717	G	-0.0178	2e-08
	36581621	BMI	MAN1A1 - MIR3144	rs12208543	6	119797302	T	-0.012	4e-11
	36581621	BMI	MAN1A1 - MIR3144	rs2357760	6	119892734	G	-0.0132	3e-17
	36581621	BMI	NKAIN2	rs2875762	6	124603886	G	-0.0145	5e-16
	36581621	BMI	HEY2 - NCOA7	rs1159974	6	125769131	C	0.0123	3e-16
	36581621	BMI	RPS4XP9 - RSPO3	rs13204965	6	126845927	C	0.0091	2e-08
	36581621	BMI	KIAA0408	rs3734447	6	127450307	G	0.0077	8e-09
	36581621	BMI	PTPRK - EEF1DP5	rs79516312	6	128535875	C	-0.0319	2e-08
	36581621	BMI	L3MBTL3	rs6569648	6	130027974	C	0.0133	1e-17
	36581621	BMI	ENPP3	rs3756784	6	131629093	G	0.0152	4e-16
	36581621	BMI	IFNGR1 - OLIG3	rs13201877	6	137354404	G	0.0148	2e-11
	36581621	BMI	MIR3668 - MIR4465	rs11155111	6	140380286	C	0.0092	8e-09
	36581621	BMI	RCAN2	rs1534362	6	46476191	C	-0.0098	4e-09
	36581621	BMI	DEFB112 - TFAP2D	rs9395582	6	50310455	C	-0.009	3e-09
	36581621	BMI	DEFB112 - TFAP2D	rs1492627	6	50395504	T	0.0294	8e-18
	36581621	BMI	DEFB112 - TFAP2D	rs12195711	6	50419273	C	0.0124	3e-08
	36581621	BMI	DEFB112 - TFAP2D	rs200232	6	50446612	C	-0.0105	8e-09
	36581621	BMI	DEFB112 - TFAP2D	rs1342228	6	50516777	T	-0.0243	6e-14
	36581621	BMI	DEFB112 - TFAP2D	rs75397901	6	50518248	T	0.0531	5e-14
	36581621	BMI	DEFB112 - TFAP2D	rs1342224	6	50522703	C	-0.0252	7e-11
	36581621	BMI	DEFB112 - TFAP2D	rs280346	6	50558576	G	-0.012	1e-12
	36581621	BMI	DEFB112 - TFAP2D	rs280329	6	50687601	C	-0.0255	2e-11
	36581621	BMI	TFAP2D	rs77303563	6	50762574	T	-0.0413	1e-09
	36581621	BMI	TFAP2B	rs987237	6	50835337	G	0.0377	3e-109
	36581621	BMI	TFAP2B - RPS17P5	rs2635727	6	50853227	C	0.0279	8e-62
	36581621	BMI	FTH1P5 - PKHD1	rs185848	6	50980799	T	-0.0257	7e-16
	36581621	BMI	FTH1P5 - PKHD1	rs9369992	6	51008732	C	0.0185	3e-34
	36581621	BMI	FTH1P5 - PKHD1	rs72891110	6	51116988	C	-0.0312	5e-14
	36581621	BMI	FTH1P5 - PKHD1	rs4615388	6	51282222	T	-0.0221	9e-34
	36581621	BMI	FTH1P5 - PKHD1	rs994270	6	51322989	G	-0.0168	6e-21
	36581621	BMI	FTH1P5 - PKHD1	rs4623240	6	51517463	C	-0.0124	8e-10
	36581621	BMI	FTH1P5 - PKHD1	rs2579989	6	51595356	G	0.0195	4e-15
	36581621	BMI	PKHD1	rs34548196	6	51619428	C	-0.0322	2e-11
	36581621	BMI	PKHD1	rs62461297	6	51697987	T	0.0183	1e-11
	36581621	BMI	PKHD1	rs2064871	6	51870815	C	0.0146	3e-19
	36581621	BMI	PKHD1	rs765332	6	52009947	G	0.0142	4e-08
	36581621	BMI	LRRC1	rs4278019	6	53828612	T	-0.0103	7e-10
	36581621	BMI	CYCSP39 - HS3ST4	rs205149	16	25633803	C	0.0086	3e-08
	36581621	BMI	SBK1	rs9939450	16	28290166	C	-0.0148	6e-22
	36581621	BMI	IL27	rs240709	16	28502532	T	0.0175	5e-09
	36581621	BMI	TUFM	rs76081634	16	28843229	G	0.039	3e-11
	36581621	BMI	SH2B1 - ATP2A1-AS1	rs7359397	16	28874338	C	-0.0269	8e-88
	36581621	BMI	SPNS1	rs78722125	16	28976536	G	0.0239	7e-11
	36581621	BMI	LAT	rs4788115	16	28986790	T	0.0219	2e-10
	36581621	BMI	C16orf54 - ZG16	rs235659	16	29777598	G	0.0099	1e-08
	36581621	BMI	TAOK2	rs3814883	16	29983601	C	-0.0228	5e-50
	36581621	BMI	INO80E	rs55762054	16	30003928	C	0.0193	1e-09
	36581621	BMI	TLCD3B	rs147553474	16	30039284	C	-0.0247	1e-10
	36581621	BMI	SMG1P5, SMG1P5	rs34136210	16	30319151	C	0.0616	3e-09
	36581621	BMI	TBC1D10B	rs4500754	16	30365370	G	-0.0223	4e-20
	36581621	BMI	ITGAL	rs4243232	16	30503402	C	0.0116	3e-15
	36581621	BMI	ITGAL	rs2230433	16	30506720	G	-0.0093	4e-10
	36581621	BMI	SRCAP	rs72793372	16	30707552	C	-0.0138	9e-12
	36581621	BMI	KAT8	rs1549293	16	31130672	C	0.0184	2e-34
	36581621	BMI	RUSF1-DT - AHSP	rs4889546	16	31510013	G	0.0155	1e-09
	36581621	BMI	RUSF1-DT - AHSP	rs9935222	16	31512605	C	-0.0085	2e-08
	36581621	BMI	RNU6-257P - MTND4LP25	rs2080454	16	49028679	C	0.0135	4e-19
	36581621	BMI	LINC02128 - LINC02127	rs1564981	16	50952397	G	-0.0083	1e-08
	36581621	BMI	TOX3	rs3112581	16	52537621	G	0.0111	2e-13
	36581621	BMI	MPHOSPH10P1 - RBL2	rs117515728	16	53393509	C	-0.0361	6e-09
	36581621	BMI	RPGRIP1L	rs1477199	16	53678223	G	0.0233	1e-28
	36581621	BMI	HMGB1P47 - RNA5SP182	rs7722243	5	51522603	G	-0.0082	3e-08
	36581621	BMI	HMGB1P47 - RNA5SP182	rs12189178	5	51618892	C	-0.0354	2e-18
	36581621	BMI	LINC02118 - RPS17P11	rs4434347	5	52129677	G	0.0138	2e-08
	36581621	BMI	ARL15	rs4865796	5	53976834	G	0.0111	2e-12
	36581621	BMI	SLC38A9	rs4865614	5	55664781	G	0.0089	2e-10
	36581621	BMI	PDE4D	rs988827	5	59451733	G	0.0104	3e-08
	36581621	BMI	PDE4D	rs6879326	5	59912475	C	0.0089	3e-09
	36581621	BMI	ZSWIM6	rs7714712	5	61436725	C	0.0133	4e-17
	36581621	BMI	ZSWIM6 - C5orf64	rs74473266	5	61591343	C	0.0198	3e-08
	36581621	BMI	C5orf64	rs436696	5	61703941	C	0.008	1e-08
	36581621	BMI	C5orf64 - RN7SKP157	rs7724203	5	61823481	C	-0.0134	1e-08
	36581621	BMI	ISCA1P1 - HTR1A	rs10440622	5	63405223	C	-0.0111	2e-08
	36581621	BMI	ISCA1P1 - HTR1A	rs11954378	5	63468755	T	0.0127	6e-09
	36581621	BMI	ISCA1P1 - HTR1A	rs1503526	5	63724879	C	0.0139	5e-21
	36581621	BMI	HTR1A - RNF180	rs6873465	5	64017101	T	0.0105	7e-12
	36581621	BMI	RGS7BP - MRPL49P1	rs12523594	5	64671403	G	-0.0128	1e-13
	36581621	BMI	SHISAL2B	rs2305962	5	64695646	G	0.0086	2e-09
	36581621	BMI	CWC27	rs12522567	5	64791196	G	-0.0098	4e-11
	36581621	BMI	CWC27	rs62370965	5	64960772	G	-0.014	4e-08
	36581621	BMI	ADAMTS6	rs17812715	5	65187380	G	-0.0085	4e-08
	36581621	BMI	MAST4	rs460799	5	66896143	G	0.012	1e-12
	36581621	BMI	PIK3R1	rs3756668	5	68300260	G	0.0083	4e-10
	36581621	BMI	MAP1B	rs13153166	5	72199104	C	-0.0182	6e-09
	36581621	BMI	ZNF366 - LINC02056	rs415817	5	72549051	C	-0.0115	3e-10
	36581621	BMI	ARHGEF28	rs3828583	5	73900784	G	-0.0096	7e-10
	36581621	BMI	LRFN5 - YWHAQP1	rs8011566	14	42470268	T	-0.0103	1e-09
	36581621	BMI	LINC00871	rs4506807	14	46324856	G	-0.009	9e-09
	36581621	BMI	MDGA2	rs1235	14	46840293	G	-0.0152	3e-25
	36581621	BMI	SOS2	rs72681869	14	50188639	G	0.0397	1e-08
	36581621	BMI	PSMC6	rs10144318	14	52723013	C	-0.0084	1e-08
	36581621	BMI	LINC00520 - PELI2	rs1188178	14	55979179	T	0.009	3e-09
	36581621	BMI	KIAA0586	rs190271845	14	58488812	C	0.0288	4e-08
	36581621	BMI	DAAM1	rs8008151	14	59346984	C	-0.0092	9e-09
	36581621	BMI	C14orf39 - SALRNA1	rs1955695	14	60555173	G	-0.0097	2e-08
	36581621	BMI	SYT16	rs217669	14	61893357	C	0.0131	2e-12
	36581621	BMI	SYT16	rs11158369	14	61989229	G	-0.0095	3e-08
	36581621	BMI	SYT16	rs10135922	14	62072560	C	0.0098	1e-08
	36581621	BMI	SERTAD4BP	rs8007097	14	62125614	C	0.0094	7e-10
	36581621	BMI	KCNH5	rs6573463	14	62885331	C	-0.0087	2e-08
	36581621	BMI	SPTB	rs1741487	14	64779244	G	0.009	1e-08
	36581621	BMI	CHURC1-FNTB, RAB15	rs2296325	14	64947661	C	-0.0124	8e-09
	36581621	BMI	FUT8	rs35949016	14	65669445	C	-0.0109	9e-10
	36581621	BMI	YBX1P1 - LINC02290	rs12323340	14	66022652	G	-0.0115	7e-09
	36581621	BMI	PIGH	rs10131404	14	67599127	G	-0.0092	5e-08
	36581621	BMI	GALNT16	rs3902951	14	69323038	G	0.0118	2e-11
	36581621	BMI	GALNT16	rs12879377	14	69328482	G	0.009	2e-11
	36581621	BMI	SIPA1L1	rs78621209	14	71587991	G	-0.0382	7e-10
	36581621	BMI	DPF3	rs2526919	14	72641063	G	0.0094	8e-10
	36581621	BMI	DPF3	rs2191823	14	72758974	C	0.0088	2e-08
	36581621	BMI	DPF3	rs6574100	14	72856974	T	-0.0107	4e-12
	36581621	BMI	BCL11B	rs4082793	14	99233743	C	0.0127	1e-16
	36581621	BMI	LINC00523 - DLK1	rs12147845	14	100678259	C	-0.0164	1e-11
	36581621	BMI	LINC00523 - DLK1	rs1004573	14	100711898	G	-0.013	5e-09
	36581621	BMI	MEG8	rs10130838	14	101021167	G	-0.0161	7e-09
	36581621	BMI	MEG9	rs74784704	14	101056445	C	0.0188	7e-09
	36581621	BMI	MEG9	rs7161194	14	101062668	G	-0.0166	1e-09
	36581621	BMI	MEG9 - LINC02285	rs12431682	14	101073662	C	0.0108	7e-13
	36581621	BMI	MEG9 - LINC02285	rs915367	14	101119414	G	-0.0087	2e-08
	36581621	BMI	MOK - ZNF839	rs10145749	14	102315772	C	-0.0167	1e-12
	36581621	BMI	RCOR1 - TRAF3	rs138139513	14	102746579	G	-0.0428	3e-08
	36581621	BMI	TRAF3	rs3803286	14	102780133	G	-0.0163	2e-24
	36581621	BMI	RPL21P13 - RAP2CP1	rs117650138	14	103267316	G	-0.0456	2e-09
	36581621	BMI	MARK3	rs2010281	14	103395985	G	0.0145	1e-21
	36581621	BMI	KIF26A	rs11626880	14	104144989	C	0.0161	6e-11
	36581621	BMI	GABRB3	rs12594043	15	26789841	G	-0.0099	7e-11
	36581621	BMI	FAM189A1	rs8041593	15	29561790	C	-0.01	5e-08
	36581621	BMI	TJP1	rs785448	15	29854060	G	0.0184	1e-08
	36581621	BMI	OTUD7A	rs7172627	15	31585487	G	0.0106	2e-12
	36581621	BMI	DPH6	rs7181610	15	35534658	T	-0.0135	9e-10
	36581621	BMI	LINC02853 - COX6CP4	rs11631700	15	36099493	G	0.0119	3e-15
	36581621	BMI	Metazoa_SRP - TMCO5A	rs12148402	15	37359264	G	0.0091	2e-08
	36581621	BMI	Metazoa_SRP - TMCO5A	rs8036460	15	37826452	C	-0.0106	3e-10
	36581621	BMI	INO80	rs34153025	15	41047499	C	-0.0333	4e-12
	36581621	BMI	RTF1 - ITPKA	rs115718693	15	41491190	C	0.0197	2e-09
	36581621	BMI	MGA	rs2178004	15	41699117	T	-0.015	5e-18
	36581621	BMI	DCAF4	rs3815500	14	72937972	C	0.0127	1e-14
	36581621	BMI	RBM25 - PSEN1	rs214283	14	73126798	G	0.0228	2e-10
	36581621	BMI	LINC02288	rs17105272	14	77063440	C	-0.0111	2e-11
	36581621	BMI	NRXN3	rs10146527	14	79033507	C	-0.0144	5e-21
	36581621	BMI	NRXN3	rs117116987	14	79228625	G	-0.0292	1e-11
	36581621	BMI	NRXN3	rs75318367	14	79260078	G	-0.0203	1e-08
	36581621	BMI	NRXN3	rs2574750	14	79412984	T	0.0141	4e-21
	36581621	BMI	NRXN3	rs10146997	14	79478819	G	0.0276	2e-68
	36581621	BMI	NRXN3	rs144371117	14	79611557	G	-0.0239	1e-09
	36581621	BMI	LINC02311 - RPL9P6	rs77429634	14	81754981	G	0.0195	2e-09
	36581621	BMI	EIF3LP1 - Metazoa_SRP	rs799121	14	82229961	C	-0.0098	3e-08
	36581621	BMI	Metazoa_SRP - LINC02301	rs72699330	14	82441651	G	-0.0148	2e-08
	36581621	BMI	Metazoa_SRP - LINC02301	rs4517716	14	82547532	G	0.011	3e-09
	36581621	BMI	GALC	rs12888545	14	87841700	G	0.0134	3e-14
	36581621	BMI	LINC01147, HISLA	rs11159834	14	88031778	G	-0.0114	3e-15
	36581621	BMI	RPS6KA5	rs1286065	14	90985439	C	-0.0143	9e-18
	36581621	BMI	DGLUCY	rs57592410	14	91208940	G	-0.0141	4e-13
	36581621	BMI	FBLN5 - TRIP11	rs7153027	14	91960878	C	0.0079	4e-09
	36581621	BMI	UNC79, UNC79	rs11622939	14	93352870	C	0.0119	2e-11
	36581621	BMI	UNC79, UNC79	rs942066	14	93565568	G	0.0194	1e-28
	36581621	BMI	PRIMA1, PRIMA1	rs34071769	14	93780168	C	-0.0094	2e-08
	36581621	BMI	DICER1	rs1057035	14	95087805	C	0.0096	1e-09
	36581621	BMI	LINC02299	rs10131890	14	96792415	C	0.0192	2e-08
	36581621	BMI	VRK1	rs17191520	14	96928563	G	0.0209	4e-08
	36581621	BMI	RN7SL714P - LINC02914	rs12878645	14	98356037	G	0.01	2e-08
	36581621	BMI	TTC26	rs13233916	7	139189670	G	-0.0215	1e-20
	36581621	BMI	CNTNAP2	rs11773362	7	147971088	C	0.0114	1e-12
	36581621	BMI	KCNH2	rs1805123	7	150948446	G	-0.0146	4e-21
	36581621	BMI	NOS3	rs3793342	7	150998107	G	0.0132	3e-08
	36581621	BMI	AGAP3	rs749319	7	151101893	G	-0.0099	4e-08
	36581621	BMI	PTPRN2	rs2952635	7	157715732	G	0.0111	9e-09
	36581621	BMI	PTPRN2	rs10245306	7	158236648	G	-0.0101	4e-09
	36581621	BMI	PTPRN2	rs4909078	7	158391143	G	0.0088	3e-08
	36581621	BMI	CSMD1	rs17079298	8	3078257	C	-0.009	2e-08
	36581621	BMI	CSMD1	rs13253540	8	3629988	G	-0.0095	2e-09
	36581621	BMI	CSMD1	rs4875773	8	3703201	C	-0.0086	2e-10
	36581621	BMI	CSMD1	rs17069831	8	4279874	C	0.0107	4e-10
	36581621	BMI	CSMD1	rs1658820	8	4431055	G	-0.0113	4e-10
	36581621	BMI	MCPH1	rs2979655	8	6471949	G	0.013	3e-10
	36581621	BMI	PRAG1	rs1548198	8	8320707	C	0.0129	2e-11
	36581621	BMI	PRAG1 - RN7SL178P	rs6986463	8	8512997	C	0.0164	4e-09
	36581621	BMI	PRAG1 - RN7SL178P	rs7837587	8	8521482	C	0.0146	3e-23
	36581621	BMI	ERI1	rs2077869	8	9109924	T	-0.0101	2e-10
	36581621	BMI	ERI1	rs11784654	8	9112101	T	0.0098	6e-09
	36581621	BMI	PPP1R3B - RNU6-1151P	rs330029	8	9277687	G	0.0131	9e-11
	36581621	BMI	RNU6-1151P - RNU6-526P	rs10102352	8	9348559	G	0.0119	4e-12
	36581621	BMI	TNKS, TNKS	rs67456872	8	9579889	C	-0.0232	3e-10
	36581621	BMI	MIR124-1HG - MSRA-DT	rs615632	8	9938811	C	0.0154	4e-25
	36581621	BMI	MIR124-1HG - MSRA-DT	rs77092199	8	10036930	G	-0.0225	2e-14
	36581621	BMI	MSRA	rs814419	8	10081784	C	-0.0119	3e-09
	36581621	BMI	SLC25A37	rs11781222	8	23532058	C	-0.0171	3e-15
	36581621	BMI	SLC25A37 - RNU4-71P	rs79778822	8	23599421	G	0.0136	6e-10
	36581621	BMI	STMN4	rs4733037	8	27235978	C	-0.0094	5e-09
	36581621	BMI	TRIM35	rs2322602	8	27299790	C	0.0096	5e-11
	36581621	BMI	PTK2B	rs117176448	8	27403621	G	0.0179	6e-10
	36581621	BMI	ELP3	rs3757894	8	28138923	G	0.0148	5e-10
	36581621	BMI	ELP3	rs143108863	8	28162524	T	-0.0481	4e-08
	36581621	BMI	ELP3	rs1982441	8	28164252	G	-0.0171	3e-14
	36581621	BMI	FTO	rs8063946	16	53779586	C	0.0331	5e-25
	36581621	BMI	FTO	rs149264883	16	53780915	C	0.0658	1e-11
	36581621	BMI	FTO	rs147413377	16	53781007	C	-0.0724	5e-10
	36581621	BMI	FTO	rs181337907	16	53783051	G	0.0742	3e-10
	36581621	BMI	FTO	rs112232322	16	53787217	C	-0.044	3e-25
	36581621	BMI	FTO	rs11646715	16	53790095	G	-0.0625	1E-313
	36581621	BMI	FTO	rs145076406	16	53790541	T	-0.0554	3e-09
	36581621	BMI	FTO	rs79226694	16	53794987	C	-0.0509	2e-19
	36581621	BMI	FTO	rs185004749	16	53796181	G	-0.0445	5e-09
	36581621	BMI	FTO	rs12596054	16	53800772	C	-0.0289	8e-35
	36581621	BMI	FTO	rs111357538	16	53808800	G	0.0367	7e-21
	36581621	BMI	FTO	rs117095258	16	53812705	C	0.0465	3e-09
	36581621	BMI	FTO	rs111370419	16	53815869	C	0.0641	3e-11
	36581621	BMI	FTO	rs11075994	16	53816167	G	0.0172	6e-09
	36581621	BMI	FTO	rs1421090	16	53816258	G	-0.0134	5e-08
	36581621	BMI	FTO	rs10521307	16	53831789	G	-0.018	3e-29
	36581621	BMI	FTO	rs6499653	16	53843680	C	-0.0277	1e-56
	36581621	BMI	CTAGE12P - LINGO2	rs11789249	9	27839797	G	-0.0098	2e-08
	36581621	BMI	CTAGE12P - LINGO2	rs111440113	9	27850626	G	0.016	1e-08
	36581621	BMI	LINGO2	rs10968576	9	28414341	G	0.0257	2e-75
	36581621	BMI	LINGO2	rs7849276	9	28417574	C	0.0131	7e-10
	36581621	BMI	LINGO2	rs10812830	9	28446610	C	-0.0173	3e-16
	36581621	BMI	LINGO2	rs10968649	9	28544377	G	0.0131	9e-09
	36581621	BMI	LINGO2	rs13285474	9	28942540	C	0.0159	2e-14
	36581621	BMI	LINGO2 - ME2P1	rs10757826	9	29270226	G	-0.0101	1e-10
	36581621	BMI	LINGO2 - ME2P1	rs137864323	9	29427153	C	-0.0374	2e-08
	36581621	BMI	LINGO2 - ME2P1	rs11792311	9	29672407	G	0.014	6e-15
	36581621	BMI	ME2P1 - LINC01242	rs13299174	9	30298426	G	0.0151	1e-08
	36581621	BMI	HSPA8P17 - SLC25A6P2	rs4878458	9	31003977	C	0.0121	3e-10
	36581621	BMI	UBE2R2-AS1	rs10971709	9	33804815	C	-0.0127	1e-11
	36581621	BMI	UBE2R2	rs10971721	9	33827696	C	0.0221	8e-20
	36581621	BMI	FAM219A	rs35964199	9	34422066	C	0.0116	3e-09
	36581621	BMI	RGP1 - NPR2	rs10738946	9	35777498	G	0.01	2e-08
	36581621	BMI	PAX5	rs10973159	9	36992550	G	-0.0111	6e-11
	36581621	BMI	ZCCHC7	rs1472169	9	37209399	C	0.0133	7e-18
	36581621	BMI	TRPM3	rs4745062	9	71169348	C	-0.0108	5e-16
	36581621	BMI	PCA3, PRUNE2	rs683866	9	76707152	G	-0.0091	2e-11
	36581621	BMI	GNAQ	rs1041583	9	78023374	C	0.0097	4e-08
	36581621	BMI	MTND2P8 - KRT18P24	rs10867256	9	78752475	C	0.0117	1e-14
	36581621	BMI	MTND2P8 - KRT18P24	rs10116599	9	78784485	C	0.0114	7e-10
	36581621	BMI	KRT18P24 - CHCHD2P9	rs11138085	9	79130461	C	-0.0087	5e-09
	36581621	BMI	KRT18P24 - CHCHD2P9	rs113555413	9	79342247	C	0.0181	2e-08
	36581621	BMI	TLE4	rs11138313	9	79626053	G	-0.0169	1e-11
	36581621	BMI	MTND2P9 - RPS19P6	rs10867602	9	80645007	C	0.0097	1e-08
	36581621	BMI	RPS20P25 - TLE1	rs4877217	9	81580274	G	0.0122	1e-12
	36581621	BMI	TLE1-DT	rs2796441	9	81694033	G	-0.0086	9e-11
	36581621	BMI	MTCO3P40 - RPS6P12	rs1330828	9	82519756	G	-0.0095	9e-09
	36581621	BMI	RMI1 - SLC28A3	rs10735567	9	84097665	G	-0.0085	4e-08
	36581621	BMI	NTRK2	rs1187352	9	84678542	C	0.0117	3e-13
	36581621	BMI	TUT7	rs2147062	9	86344075	C	-0.0139	6e-14
	36581621	BMI	SEMA4D - GADD45G	rs13287131	9	89504664	C	0.0114	8e-11
	36581621	BMI	SEMA4D - GADD45G	rs10797115	9	89576341	C	-0.0124	4e-16
	36581621	BMI	SEMA4D - GADD45G	rs71489486	9	89586798	G	0.0206	3e-09
	36581621	BMI	NFIL3	rs7869771	9	91418345	C	-0.013	2e-14
	36581621	BMI	PHF2	rs7041943	9	93587025	C	0.0147	2e-13
	36581621	BMI	PHF2 - MIR4291	rs7045925	9	93713024	C	-0.0123	7e-14
	36581621	BMI	MIR4291 - BARX1	rs117560393	9	93820153	G	-0.0321	2e-12
	36581621	BMI	ZNF169	rs12236219	9	94300699	C	0.0193	2e-09
	36581621	BMI	GABBR2 - ANKS6	rs420158	9	98715218	C	0.0114	1e-11
	36581621	BMI	KRT8P11 - NAMA	rs10760678	9	99317659	G	0.0099	1e-10
	36581621	BMI	STX17-DT	rs6478985	9	99895107	C	-0.0173	3e-08
	36581621	BMI	TEX10	rs10989064	9	100349683	C	-0.0147	6e-25
	36581621	BMI	PLPPR1	rs1431463	9	101165004	C	0.0089	4e-09
	36581621	BMI	PLPPR1	rs1341769	9	101302066	G	0.0099	8e-10
	36581621	BMI	GRIN3A	rs10989568	9	101634022	G	-0.0101	3e-11
	36581621	BMI	LINC01505	rs7024334	9	106309794	G	-0.013	1e-13
	36581621	BMI	LINC01505	rs6477517	9	106426990	G	0.0083	4e-08
	36581621	BMI	ELL	rs11670056	19	18479133	C	-0.0192	5e-10
	36581621	BMI	CRTC1	rs7258722	19	18698105	T	0.0211	1e-40
	36581621	BMI	CRTC1	rs78830644	19	18777340	C	-0.021	2e-11
	36581621	BMI	COMP - UPF1	rs55995815	19	18815896	G	-0.0115	3e-11
	36581621	BMI	SUGP2	rs189998358	19	19021025	G	0.058	4e-09
	36581621	BMI	NCAN	rs1064395	19	19250926	G	0.0154	1e-17
	36581621	BMI	MAU2	rs35824797	19	19345455	C	-0.0193	7e-10
	36581621	BMI	ZNF101	rs2304130	19	19678719	G	-0.0165	5e-12
	36581621	BMI	ZNF14 - LINC00663	rs247767	19	19738888	G	0.0101	7e-11
	36581621	BMI	ZNF486 - BNIP3P17	rs192530759	19	20206390	C	0.0513	3e-08
	36581621	BMI	C19orf12 - CCNE1	rs8102137	19	29805946	C	0.0169	9e-34
	36581621	BMI	TAF9P3 - ZNF536	rs55836232	19	30102442	G	0.0128	3e-08
	36581621	BMI	TAF9P3 - ZNF536	rs2866816	19	30192972	C	-0.012	6e-12
	36581621	BMI	ZNF536	rs33429	19	30448453	G	-0.0132	3e-15
	36581621	BMI	ZNF536	rs11668301	19	30525289	G	-0.0209	2e-23
	36581621	BMI	DPY19L3	rs2111504	19	32426549	T	0.0104	3e-09
	36581621	BMI	PEPD	rs10402145	19	33475735	G	-0.0101	3e-09
	36581621	BMI	CHST8 - KCTD15	rs285685	19	33780174	C	-0.0122	7e-10
	36581621	BMI	KCTD15 - SUNO1	rs29941	19	33818627	G	0.0135	2e-21
	36581621	BMI	ARHGEF1, ERFL	rs118019496	19	41926690	G	-0.0213	2e-09
	36581621	BMI	POU2F2-AS1, POU2F2	rs3826705	19	42133080	C	0.0139	4e-09
	36581621	BMI	BCL3	rs2965169	19	44747899	C	0.0097	3e-08
	36581621	BMI	NECTIN2	rs12462573	19	44856449	G	0.0125	2e-10
	36581621	BMI	NECTIN2	rs6859	19	44878777	G	0.0079	4e-08
	36581621	BMI	APOE	rs769449	19	44906745	G	0.03	2e-49
	36581621	BMI	S100B - PRMT2	rs140733155	21	46628861	G	0.051	2e-08
	36581621	BMI	BCL2L13	rs725769	22	17727794	G	0.0152	8e-12
	36581621	BMI	COMT	rs4680	22	19963748	G	-0.0089	1e-11
	36581621	BMI	ZDHHC8	rs175174	22	20140031	G	-0.0094	7e-12
	36581621	BMI	CCDC188 - LINC02891	rs4474965	22	20177743	G	0.0181	3e-08
	36581621	BMI	TPST2	rs4275	22	26525759	G	0.0092	2e-09
	36581621	BMI	RNU6-1066P - LINC01638	rs738161	22	27049475	C	-0.0093	1e-09
	36581621	BMI	DEPDC5	rs138289	22	31786722	T	-0.0097	4e-10
	36581621	BMI	LARGE1	rs3819663	22	33569653	G	0.0087	3e-08
	36581621	BMI	APOL3	rs132653	22	36160775	G	0.0096	4e-08
	36581621	BMI	CACNG2	rs9610560	22	36668331	G	0.0102	5e-09
	36581621	BMI	PDXP-DT, SH3BP1	rs62235997	22	37648490	C	-0.0126	8e-12
	36581621	BMI	MICALL1	rs12628891	22	37921130	C	0.0112	6e-11
	36581621	BMI	TMEM184B	rs7290372	22	38232382	G	0.009	7e-10
	36581621	BMI	TPTEP2-CSNK1E - KCNJ4	rs138383	22	38403856	C	0.0098	3e-10
	36581621	BMI	TNRC6B	rs4820408	22	40208941	G	-0.0165	2e-28
	36581621	BMI	CHADL	rs139492	22	41232898	G	0.0107	2e-11
	36581621	BMI	TCF20	rs5751239	22	42196233	C	-0.0119	6e-15
	36581621	BMI	TCF20	rs34030679	22	42214093	C	0.0167	2e-12
	36581621	BMI	PPARA	rs4253755	22	46219479	G	-0.0128	2e-08
	36581621	BMI	EPIC1	rs9615723	22	47990921	C	0.0102	5e-09
	36581621	BMI	MIR3201 - TAFA5	rs9615889	22	48447307	C	-0.0079	1e-08
	36581621	BMI	MIR3201 - TAFA5	rs13053342	22	48475812	G	-0.0114	5e-13
	36581621	BMI	LINC01310 - NHIP	rs9616409	22	49026812	G	-0.0104	2e-08
	36581621	BMI	PLXNB2	rs5771118	22	50275860	C	0.0121	3e-10
	36581621	BMI	LINC01440 - CBLN4	rs2870687	20	55867410	G	-0.0108	1e-12
	36581621	BMI	ATP5F1E	rs45551238	20	59032308	C	0.0628	4e-09
	36581621	BMI	DIDO1	rs6010784	20	62908967	C	-0.0118	7e-16
	36581621	BMI	EEF1A2	rs310618	20	63495768	C	0.01	9e-10
	36581621	BMI	TPD52L2	rs8567	20	63890962	G	0.0094	2e-10
	36581621	BMI	DNAJC5 - UCKL1	rs55886426	20	63936331	G	-0.0239	5e-09
	36581621	BMI	TCEA2	rs6512302	20	64060197	G	-0.0133	9e-14
	36581621	BMI	MIR99AHG	rs9980917	21	16415058	G	0.01	2e-08
	36581621	BMI	Y_RNA - LINC01689	rs207464	21	23826004	G	0.0092	2e-09
	36581621	BMI	MAP3K7CL	rs2832223	21	29156821	G	-0.0113	9e-10
	36581621	BMI	TIAM1	rs2257122	21	31264071	G	0.0133	2e-08
	36581621	BMI	DYRK1A	rs17193211	21	37513203	C	0.0176	4e-08
	36581621	BMI	KCNJ6	rs762147	21	37866307	G	0.0116	6e-12
	36581621	BMI	LINC00114 - ETS2	rs1209950	21	38801604	C	-0.01	8e-14
	36581621	BMI	ETS2 - SNORA62	rs2836730	21	38886905	G	-0.0152	5e-09
	36581621	BMI	RPSAP64 - LINC01700	rs2836754	21	38919816	C	0.0146	4e-27
	36581621	BMI	RPSAP64 - LINC01700	rs2222994	21	38931504	G	0.0126	8e-13
	36581621	BMI	BRWD1	rs4818008	21	39239516	T	-0.0113	1e-10
	36581621	BMI	BRWD1	rs145104523	21	39272184	C	0.0146	3e-09
	36581621	BMI	DSCAM	rs2837398	21	40055241	C	0.0093	2e-09
	36581621	BMI	BACE2	rs1041448	21	41281362	G	-0.0126	4e-15
	36581621	BMI	MIR5692B - PKNOX1	rs234750	21	42973944	G	0.0149	3e-08
	36581621	BMI	PICSAR - SSR4P1	rs4818751	21	45020470	C	0.0095	1e-09
	36581621	BMI	PICSAR - SSR4P1	rs76040172	21	45069044	G	0.0299	3e-15
	36581621	BMI	ADARB1	rs427943	21	45150981	C	0.015	2e-22
	36581621	BMI	LINC02136	rs891124	16	71406853	C	-0.0105	2e-10
	36581621	BMI	PKD1L3	rs12926804	16	71961033	G	0.0204	1e-16
	36581621	BMI	DHODH	rs3213422	16	72008783	C	-0.0078	3e-09
	36581621	BMI	PMFBP1 - LINC01572	rs811054	16	72217233	C	-0.0141	2e-20
	36581621	BMI	LINC01572	rs368171759	16	72252328	C	-0.0654	3e-08
	36581621	BMI	LINC01572	rs4448948	16	72535337	T	-0.0244	2e-16
	36581621	BMI	ZFHX3	rs62053191	16	72959807	G	0.0211	4e-12
	36581621	BMI	ZFHX3	rs756717	16	72962263	G	0.0158	2e-24
	36581621	BMI	ZFHX3	rs4788684	16	72979734	G	0.0088	6e-09
	36581621	BMI	ZFHX3	rs7498798	16	73063130	G	0.0148	1e-17
	36581621	BMI	ZFHX3	rs825680	16	73572664	T	-0.0098	8e-10
	36581621	BMI	PSMD7-DT	rs1125804	16	74115033	G	0.0092	3e-09
	36581621	BMI	CNTNAP4	rs11647030	16	76471141	C	-0.0089	7e-09
	36581621	BMI	LINC02125 - MIR4719	rs4888536	16	76727831	C	0.0128	4e-11
	36581621	BMI	LINC02125 - MIR4719	rs13330107	16	76844965	G	-0.0075	3e-08
	36581621	BMI	VN2R10P - ADAMTS18	rs9927139	16	77247731	G	0.0139	1e-09
	36581621	BMI	CDYL2	rs10514506	16	80687180	C	0.0089	9e-09
	36581621	BMI	CMIP	rs4888165	16	81694587	G	-0.0104	5e-09
	36581621	BMI	CMIP	rs3751859	16	81701407	G	0.015	3e-12
	36581621	BMI	RN7SKP190 - CDH13	rs13331162	16	82333008	G	-0.0156	2e-10
	36581621	BMI	RN7SKP190 - CDH13	rs12922346	16	82404732	G	-0.0146	2e-16
	36581621	BMI	RN7SKP190 - CDH13	rs16957548	16	82499418	G	-0.0099	3e-09
	36581621	BMI	RN7SKP190 - CDH13	rs3865188	16	82617112	T	-0.0085	9e-11
	36581621	BMI	CDH13	rs7206608	16	82839023	G	0.0143	1e-18
	36581621	BMI	CDH13	rs8062451	16	82967531	G	-0.0084	9e-09
	36581621	BMI	KLHDC4 - SLC7A5	rs6540085	16	87819369	G	0.0101	7e-11
	36581621	BMI	CPNE7	rs455527	16	89577593	C	-0.0218	8e-15
	36581621	BMI	WDR81	rs8065251	17	1734164	G	0.0176	2e-09
	36581621	BMI	SMYD4	rs79131790	17	1791669	G	-0.0329	3e-08
	36581621	BMI	RTN4RL1	rs4790849	17	1956248	C	0.0197	9e-24
	36581621	BMI	ELP3 - RPL5P22	rs2100814	8	28260613	G	-0.0118	6e-14
	36581621	BMI	PNOC	rs351776	8	28333789	C	0.0088	5e-09
	36581621	BMI	PURG	rs1362910	8	30998948	G	-0.0126	2e-16
	36581621	BMI	NRG1	rs41388144	8	32311091	C	0.0142	2e-09
	36581621	BMI	NRG1	rs62500177	8	32422709	C	0.0094	3e-08
	36581621	BMI	NRG1	rs7826312	8	32542597	C	0.0118	3e-15
	36581621	BMI	NRG1	rs2466103	8	32554786	G	0.0116	2e-13
	36581621	BMI	RANP9 - RNU6-528P	rs6468141	8	33105333	G	0.0086	2e-08
	36581621	BMI	DUSP26	rs12545740	8	33597782	C	-0.0112	1e-12
	36581621	BMI	RPL6P22 - RPL10AP3	rs7008747	8	33977368	G	0.009	1e-08
	36581621	BMI	RPL6P22 - RPL10AP3	rs2643241	8	34182647	G	0.0114	1e-10
	36581621	BMI	RPL10AP3 - LINC01288	rs7844647	8	34646258	C	-0.0116	2e-12
	36581621	BMI	FGFR1 - LINC03042	rs881301	8	38474800	C	0.0084	4e-08
	36581621	BMI	HGSNAT	rs13266139	8	43183373	C	0.0197	7e-09
	36581621	BMI	XKR4	rs2622555	8	55377926	C	-0.0129	2e-09
	36581621	BMI	TOX-DT - RNA5SP267	rs7828543	8	59259093	G	0.0134	5e-10
	36581621	BMI	CLVS1	rs6471941	8	61205414	G	-0.0153	1e-15
	36581621	BMI	RN7SL135P - IFITM8P	rs9298076	8	63403207	C	0.0096	1e-10
	36581621	BMI	LINC01414, LINC01289	rs11997548	8	63795545	C	0.0121	4e-19
	36581621	BMI	LINC01414	rs1593374	8	63933294	C	0.0254	1e-08
	36581621	BMI	VIRMA-DT - LINC02894	rs17716607	8	94623772	C	-0.013	3e-10
	36581621	BMI	YWHAZ	rs3134353	8	100935225	T	0.0105	2e-11
	36581621	BMI	DPYS, DCSTAMP	rs2458413	8	104347204	C	0.0082	5e-10
	36581621	BMI	ZFPM2	rs72677013	8	104824515	G	-0.0186	1e-08
	36581621	BMI	ZFPM2	rs285817	8	105094878	C	0.0127	2e-08
	36581621	BMI	ZFPM2	rs7008556	8	105452043	G	-0.011	4e-09
	36581621	BMI	LINC01609 - LINC02237	rs6469351	8	111340976	C	-0.0106	4e-11
	36581621	BMI	TRPS1	rs800885	8	115436872	G	0.0121	7e-09
	36581621	BMI	TRPS1	rs2293889	8	115586972	G	-0.0098	1e-13
	36581621	BMI	TRPS1	rs2694047	8	115738322	G	0.017	2e-22
	36581621	BMI	TRPS1 - LINC00536	rs2205258	8	115892450	C	0.0134	5e-11
	36581621	BMI	EXT1	rs9642837	8	117830505	C	0.0102	8e-09
	36581621	BMI	EXT1	rs11781699	8	117850822	C	0.0121	8e-11
	36581621	BMI	TBC1D31	rs7833077	8	123133016	G	0.0105	4e-11
	36581621	BMI	TRIB1 - LINC02964	rs2954021	8	125469835	G	0.0117	1e-14
	36581621	BMI	PVT1	rs78878903	8	128127392	G	-0.0135	5e-08
	36581621	BMI	SNORA72 - EFR3A	rs12675063	8	131866800	T	0.0155	2e-11
	36581621	BMI	ZFAT - MIR30B	rs6988769	8	134798147	G	-0.0106	2e-10
	36581621	BMI	LINC02055	rs305256	8	136556009	C	0.0112	9e-10
	36581621	BMI	RNU6-144P - ZYXP1	rs16906845	8	137202985	G	0.023	8e-13
	36581621	BMI	C8orf90 - MIR1302-7	rs1078141	8	141609293	C	-0.0102	8e-09
	36581621	BMI	DNAJC8P3 - MIR4472-1	rs10111972	8	142052051	G	-0.009	5e-09
	36581621	BMI	TSNARE1	rs4601464	8	142266561	C	-0.0113	1e-13
	36581621	BMI	SCRIB	rs6558394	8	143810914	G	-0.0086	4e-10
	36581621	BMI	SPATC1	rs79832570	8	144042819	C	-0.0173	6e-09
	36581621	BMI	RNA5SP279 - SMARCA2	rs2066117	9	1635304	C	0.0088	2e-08
	36581621	BMI	KDM4C	rs7042372	9	6959840	G	-0.0122	1e-13
	36581621	BMI	PTPRD	rs1865341	9	8845911	C	-0.0118	4e-11
	36581621	BMI	PTPRD	rs324519	9	9038430	C	-0.0095	2e-09
	36581621	BMI	PTPRD	rs10118866	9	10119157	G	-0.0127	3e-12
	36581621	BMI	PTPRD	rs143284319	9	10169642	G	-0.0344	2e-08
	36581621	BMI	PTPRD	rs10732321	9	10387163	G	-0.013	2e-09
	36581621	BMI	AKAP8P1 - JKAMPP1	rs17820822	9	11831420	G	-0.0118	1e-13
	36581621	BMI	RNU2-47P - TYRP1	rs7864694	9	12414681	G	-0.009	2e-08
	36581621	BMI	LINC00583	rs13298062	9	13941514	G	-0.0149	8e-15
	36581621	BMI	NFIB, NFIB-AS1	rs10119216	9	14346061	C	0.0099	9e-10
	36581621	BMI	NFIB - CDCA4P1	rs7031064	9	14455078	G	-0.0098	1e-10
	36581621	BMI	ZDHHC21	rs11790280	9	14651285	C	0.009	9e-09
	36581621	BMI	PSIP1	rs62571016	9	15509726	G	0.0305	1e-14
	36581621	BMI	CCDC171	rs3129709	9	15609610	G	0.0143	3e-08
	36581621	BMI	CCDC171	rs4740619	9	15634328	C	-0.0176	2e-33
	36581621	BMI	CCDC171	rs79977693	9	15761700	C	-0.017	6e-09
	36581621	BMI	BNC2	rs10116857	9	16595651	C	0.0184	5e-09
	36581621	BMI	BNC2	rs10962549	9	16719447	C	-0.0172	2e-17
	36581621	BMI	BNC2	rs10810619	9	16763142	G	-0.0118	1e-13
	36581621	BMI	LINC01239 - SUMO2P2	rs10811867	9	23199447	G	-0.0116	3e-14
	36581621	BMI	LINC01239 - SUMO2P2	rs11793831	9	23362313	G	-0.014	7e-17
	36581621	BMI	CTAGE12P - LINGO2	rs483752	9	27612920	C	-0.0117	2e-09
	36581621	BMI	CTAGE12P - LINGO2	rs1330199	9	27760948	G	0.0133	2e-22
	36581621	BMI	CTAGE12P - LINGO2	rs117246049	9	27774804	C	0.0279	4e-08
	36581621	BMI	TP53	rs78378222	17	7668434	G	0.0566	1e-12
	36581621	BMI	TP53	rs2909430	17	7675327	C	-0.0143	2e-10
	36581621	BMI	DNAH2	rs4791806	17	7825866	G	-0.012	4e-09
	36581621	BMI	RCVRN	rs16958933	17	9898053	G	0.0104	2e-09
	36581621	BMI	TTC19, NCOR1	rs1075901	17	16040596	C	0.0111	4e-14
	36581621	BMI	RASD1 - PEMT	rs8074074	17	17504502	C	-0.0101	1e-08
	36581621	BMI	SREBF1	rs4924821	17	17832638	C	0.0084	1e-08
	36581621	BMI	RN7SL426P, TMEM11-DT	rs897924	17	21229602	C	0.0095	5e-08
	36581621	BMI	NATD1	rs4985996	17	21252371	C	0.0121	6e-12
	36581621	BMI	MAP2K3 - KCNJ12	rs4986044	17	21358248	C	0.0161	5e-28
	36581621	BMI	MAP2K3 - KCNJ12	rs117425313	17	21367544	C	0.0232	3e-09
	36581621	BMI	LINC01992	rs4795195	17	27991561	G	-0.0097	1e-08
	36581621	BMI	TNFAIP1	rs2234116	17	28340200	C	-0.0183	3e-08
	36581621	BMI	MYO18A	rs11080090	17	29175011	G	0.0118	1e-08
	36581621	BMI	TAOK1	rs78363982	17	29418735	G	-0.0306	5e-08
	36581621	BMI	SSH2	rs1038088	17	29747545	G	0.011	7e-14
	36581621	BMI	NF1	rs2953016	17	31167675	G	-0.0119	2e-10
	36581621	BMI	ASIC2	rs12450446	17	33106111	C	0.009	1e-08
	36581621	BMI	ASIC2	rs7211567	17	33133881	C	0.0127	4e-12
	36581621	BMI	ASIC2	rs35578035	17	33422168	C	-0.0098	1e-08
	36581621	BMI	ASIC2	rs915479	17	33939004	C	0.0104	2e-08
	36581621	BMI	ZNHIT3, ZNHIT3, MYO19, MYO19	rs2306590	17	36498436	G	0.0171	1e-35
	36581621	BMI	ACACA, ACACA	rs9906044	17	37251740	T	0.0099	9e-10
	36581621	BMI	PSMD3 - CSF3	rs8070454	17	40004501	C	0.0104	3e-12
	36581621	BMI	FRRS1L - EPB41L4B	rs6477694	9	109170062	C	0.0118	5e-17
	36581621	BMI	EPB41L4B	rs10759332	9	109171981	G	-0.0137	4e-09
	36581621	BMI	DELEC1, TNC	rs16932160	9	115067708	C	0.0097	4e-10
	36581621	BMI	TNC, DELEC1	rs2989518	9	115103547	G	0.0107	3e-12
	36581621	BMI	DELEC1 - U2	rs2418393	9	115628708	G	0.0111	9e-11
	36581621	BMI	LINC00474	rs9408882	9	115902123	G	0.0098	3e-11
	36581621	BMI	PAPPA	rs449807	9	116203470	T	-0.0097	5e-10
	36581621	BMI	ASTN2 - RPL35AP22	rs13299223	9	117609128	T	0.0253	9e-09
	36581621	BMI	ASTN2 - RPL35AP22	rs7032255	9	117637809	G	0.0159	9e-24
	36581621	BMI	ASTN2 - RPL35AP22	rs28671379	9	117649789	C	-0.0124	2e-09
	36581621	BMI	TLR4 - TPT1P9	rs10818099	9	117889807	T	0.0096	3e-10
	36581621	BMI	TPT1P9 - LINC02578	rs1327808	9	118134112	G	0.0134	1e-11
	36581621	BMI	BRINP1	rs10984447	9	119222275	G	0.0086	1e-08
	36581621	BMI	BRINP1 - LINC01613	rs7865157	9	119869282	C	-0.0154	8e-10
	36581621	BMI	SMG6	rs28611065	17	2230277	C	-0.0169	1e-14
	36581621	BMI	SMG6	rs10852932	17	2240166	G	-0.0129	3e-20
	36581621	BMI	TSR1, SRR	rs145446023	17	2322716	C	0.0411	4e-09
	36581621	BMI	ZZEF1	rs7224685	17	4111090	G	-0.0115	1e-10
	36581621	BMI	PLD2	rs3764897	17	4819581	G	-0.0126	3e-12
	36581621	BMI	CHRNE	rs12936083	17	4898592	G	0.014	4e-17
	36581621	BMI	ZNF232-AS1	rs143679704	17	5103537	C	-0.0323	6e-09
	36581621	BMI	ZNF594-DT - RABEP1	rs7208001	17	5250981	G	0.0116	3e-08
	36581621	BMI	RABEP1, NUP88	rs1000940	17	5379957	G	0.0145	7e-20
	36581621	BMI	NLRP1	rs16954813	17	5509502	G	-0.01	8e-09
	36581621	BMI	DLG4	rs3826408	17	7197973	C	-0.0096	7e-11
	36581621	BMI	CDC6	rs13706	17	40300899	G	-0.0117	4e-08
	36581621	BMI	KRT37	rs16966811	17	41422860	G	-0.0145	2e-14
	36581621	BMI	NBR1	rs17599948	17	43201393	G	-0.0134	7e-12
	36581621	BMI	RNU6-470P - MIR2117HG	rs11079338	17	43418055	G	0.0086	5e-08
	36581621	BMI	DHX8	rs1728182	17	43596477	G	0.0173	3e-10
	36581621	BMI	ATXN7L3-AS1	rs4473241	17	44203914	G	-0.0158	1e-17
	36581621	BMI	ARHGAP27	rs1059504	17	45394955	G	0.014	5e-08
	36581621	BMI	KANSL1, KANSL1, KANSL1	rs11653367	17	46114117	G	-0.0123	2e-11
	36581621	BMI	TBKBP1 - TBX21	rs1808192	17	47717340	G	-0.0114	7e-13
	36581621	BMI	CDK5RAP3	rs886444	17	47974545	G	0.0091	9e-10
	36581621	BMI	CDK5RAP3 - COPZ2	rs2905855	17	48004549	G	0.0102	4e-11
	36581621	BMI	COPZ2 - NFE2L1-DT	rs10491182	17	48043405	C	-0.0205	3e-13
	36581621	BMI	SKAP1	rs208015	17	48174984	C	-0.0312	1e-25
	36581621	BMI	HOXB-AS3, HOXB5, HOXB3	rs9299	17	48592068	C	-0.0139	2e-18
	36581621	BMI	HOXB6, HOXB3, HOXB-AS3	rs9897918	17	48602805	G	0.0373	5e-10
	36581621	BMI	GIP - IGF2BP1	rs67645835	17	48992888	G	0.0209	9e-13
	36581621	BMI	IGF2BP1	rs11079849	17	49013423	C	0.0186	5e-30
	36581621	BMI	ZNF652	rs11652146	17	49345001	G	-0.0108	8e-12
	36581621	BMI	ZNF652-AS1 - PHB1	rs7208925	17	49402529	G	-0.0091	5e-08
	36581621	BMI	MMD	rs55719447	17	55399564	C	0.0097	3e-08
	36581621	BMI	MSI2	rs8071182	17	57258794	G	-0.0135	5e-12
	36581621	BMI	MSI2	rs277068	17	57477893	G	-0.0117	7e-09
	36581621	BMI	MSI2	rs7342828	17	57623595	G	-0.0099	1e-09
	36581621	BMI	MSI2	rs1005631	17	57656012	C	0.0104	1e-08
	36581621	BMI	MSI2	rs7214420	17	57680020	C	-0.0128	2e-08
	36581621	BMI	MIR924HG	rs1791253	18	39523586	G	-0.0187	6e-09
	36581621	BMI	LINC01901, LINC01902	rs35095914	18	39865656	G	-0.0135	7e-09
	36581621	BMI	NPM1P1 - PIK3C3	rs9675565	18	41906293	T	0.011	4e-08
	36581621	BMI	NPM1P1 - PIK3C3	rs72905701	18	41925962	G	-0.016	3e-09
	36581621	BMI	PIK3C3	rs559231	18	42064283	G	-0.0126	9e-16
	36581621	BMI	LINC00907	rs7239883	18	42567706	G	0.0111	2e-13
	36581621	BMI	RIT2 - SYT4	rs1158805	18	43156625	C	0.0129	1e-16
	36581621	BMI	SYT4 - RNA5SP455	rs55687620	18	43314438	C	0.0255	2e-10
	36581621	BMI	SYT4 - RNA5SP455	rs624565	18	43367426	C	0.011	1e-12
	36581621	BMI	SYT4 - RNA5SP455	rs555267	18	43412733	G	-0.0122	5e-15
	36581621	BMI	SETBP1	rs8096662	18	44953165	G	0.0128	8e-10
	36581621	BMI	SETBP1	rs954018	18	45018498	G	0.0126	1e-15
	36581621	BMI	SLC14A2	rs7235910	18	45244029	G	-0.0101	5e-08
	36581621	BMI	SLC14A2	rs16978350	18	45360534	G	0.013	1e-13
	36581621	BMI	SKOR2 - MIR4527HG	rs9965170	18	47261903	G	0.0086	1e-08
	36581621	BMI	ZBTB7C	rs7239114	18	48394843	G	-0.011	2e-13
	36581621	BMI	DCC	rs17470011	18	52809280	C	0.0108	4e-08
	36581621	BMI	DCC	rs17386079	18	52828273	C	0.0226	6e-10
	36581621	BMI	DCC	rs9964756	18	52915447	G	0.0159	9e-11
	36581621	BMI	LINC01919 - MBD2	rs1461533	18	54051087	T	-0.0104	1e-09
	36581621	BMI	RAB27B	rs8092503	18	54812256	G	0.0162	1e-20
	36581621	BMI	CCDC68	rs2282585	18	54958716	C	0.0095	4e-10
	36581621	BMI	CCDC68 - LINC01929	rs11876620	18	55070078	C	-0.0156	1e-09
	36581621	BMI	SEC11C - GRP	rs7243357	18	59216087	G	-0.02	2e-25
	36581621	BMI	RNU6-567P - RPS3AP49	rs1893514	18	60020341	G	0.0161	3e-21
	36581621	BMI	LINC01924 - LINC01916	rs8083346	18	65331539	G	-0.0087	3e-10
	36581621	BMI	LINC01916 - CDH7	rs7235205	18	65706526	G	0.0142	1e-17
	36581621	BMI	LINC01541	rs8089514	18	71557242	T	-0.0137	4e-17
	36581621	BMI	LINC01541	rs7243504	18	71573500	G	-0.0188	8e-09
	36581621	BMI	SMIM21	rs7235563	18	75427380	G	-0.0102	9e-11
	36581621	BMI	LINC01898 - LINC01893	rs11150911	18	75786573	C	-0.0127	7e-15
	36581621	BMI	SALL3	rs1787267	18	78982544	G	0.0252	1e-15
	36581621	BMI	ABHD17A - SCAMP4	rs3957285	19	1891993	G	-0.0143	4e-20
	36581621	BMI	CSNK1G2	rs4807179	19	1956036	G	-0.0114	4e-13
	36581621	BMI	SF3A2	rs45521740	19	2245623	G	-0.0325	1e-19
	36581621	BMI	NFIC	rs55864511	19	3361728	G	-0.0113	2e-08
	36581621	BMI	FZR1	rs10420193	19	3527112	G	-0.0126	2e-08
	36581621	BMI	ZBTB7A	rs895330	19	4060709	G	-0.0174	6e-19
	36581621	BMI	SH3GL1	rs73234	19	4394313	G	-0.0097	2e-10
	36581621	BMI	UHRF1	rs2602734	19	4947029	G	0.01	3e-09
	36581621	BMI	KDM4B	rs7250055	19	5133359	C	0.0115	9e-09
	36581621	BMI	CARM1	rs117150459	19	10890740	C	-0.0244	3e-09
	36581621	BMI	HOOK2	rs897804	19	12766150	G	0.009	1e-08
	36581621	BMI	KLF1	rs2072597	19	12885926	G	0.0131	3e-13
	36581621	BMI	MIR23AHG - NANOS3	rs62122067	19	13844692	G	-0.012	2e-10
	36581621	BMI	MAST3-AS1, MAST3	rs8108738	19	18144549	G	0.0131	2e-22
	36581621	BMI	JUND	rs7249	19	18280361	C	0.0098	1e-08
	36581621	BMI	PGPEP1	rs17724992	19	18344015	G	-0.0183	4e-28
	36581621	BMI	PGPEP1	rs11673678	19	18351538	C	-0.0118	1e-09
	36581621	BMI	GDF15 - LRRC25	rs16982345	19	18389912	G	-0.0122	9e-12
	36581621	BMI	CASC20 - LINC01713	rs1884897	20	6632185	G	0.0183	6e-34
	36581621	BMI	PLCB1	rs6055745	20	8331632	T	0.0113	5e-11
	36581621	BMI	Metazoa_SRP - PLCB4	rs2327129	20	9067021	G	0.0135	8e-10
	36581621	BMI	PAK5	rs2297345	20	9562975	C	-0.0094	1e-10
	36581621	BMI	PAK5 - PARAL1	rs6118791	20	9901348	G	0.0108	4e-09
	36581621	BMI	PA2G4P2 - LINC01722	rs2423667	20	12449766	G	-0.0122	4e-13
	36581621	BMI	PA2G4P2 - LINC01722	rs2876248	20	12719510	C	-0.0094	3e-09
	36581621	BMI	MACROD2	rs368380	20	14833444	C	0.0094	5e-09
	36581621	BMI	MACROD2	rs17272434	20	15104719	G	0.0106	2e-11
	36581621	BMI	MACROD2	rs8123881	20	15838850	G	0.0202	4e-20
	36581621	BMI	KIF16B - RPLP0P1	rs4814512	20	16583565	C	-0.0111	1e-09
	36581621	BMI	U3 - RNU6-27P	rs852056	20	17122215	C	-0.0122	4e-12
	36581621	BMI	ZNF133	rs2228273	20	18315432	G	-0.0159	1e-10
	36581621	BMI	NKX2-4 - RN7SKP140	rs1409818	20	21400483	C	-0.0178	3e-12
	36581621	BMI	SYNDIG1 - LINC02967	rs226688	20	24796095	C	0.0109	9e-13
	36581621	BMI	ENTPD6	rs2076559	20	25206577	G	-0.0131	5e-21
	36581621	BMI	ENTPD6	rs6050446	20	25214873	G	0.0352	9e-20
	36581621	BMI	MIR663AHG - FRG1CP	rs143875477	20	26327782	G	0.0322	6e-09
	36581621	BMI	HCK	rs1987960	20	32062031	C	0.0281	4e-11
	36581621	BMI	PLAGL2	rs6121381	20	32197790	T	0.016	3e-14
	36581621	BMI	PIGPP3	rs4911382	20	33965289	C	-0.014	8e-20
	36581621	BMI	NCOA6	rs113921126	20	34738876	C	0.0206	3e-08
	36581621	BMI	NCOA6	rs4911442	20	34767243	G	-0.0155	9e-13
	36581621	BMI	MMP24, MMP24OS	rs2425024	20	35257135	C	0.0112	4e-12
	36581621	BMI	EPB41L1	rs1474976	20	36144450	C	-0.0181	3e-12
	36581621	BMI	SAMHD1	rs6030346	20	36945441	G	0.0155	3e-10
	36581621	BMI	VSTM2L	rs117435593	20	37934127	G	0.024	6e-09
	36581621	BMI	RALGAPB	rs142678293	20	38569939	C	0.041	2e-08
	36581621	BMI	LINC01370 - MAFB	rs6029180	20	40550283	G	0.0095	7e-09
	36581621	BMI	LINC01370 - MAFB	rs16989232	20	40663144	G	-0.0087	1e-08
	36581621	BMI	CHD6	rs2143233	20	41601081	G	-0.0115	6e-10
	36581621	BMI	PTPRT	rs143630572	20	42248718	G	0.0493	4e-08
	36581621	BMI	PPIAP21 - RNU6-743P	rs2143253	20	43358752	G	0.0189	3e-16
	36581621	BMI	RIMS4	rs1117080	20	44799682	G	-0.0094	2e-08
	36581621	BMI	YWHAB	rs7265519	20	44886629	C	-0.0117	4e-10
	36581621	BMI	CDH22	rs2425840	20	46276199	C	0.0118	2e-14
	36581621	BMI	SULF2	rs56218501	20	47736892	C	0.01	6e-10
	36581621	BMI	PREX1 - ARFGEF2	rs11905956	20	48840522	T	0.0148	5e-13
	36581621	BMI	SNAI1	rs6020177	20	49986787	G	-0.0152	2e-09
	36581621	BMI	RPSAP1 - NFATC2	rs2143624	20	51165181	G	-0.0097	2e-10
	36581621	BMI	RPSAP1 - NFATC2	rs6067688	20	51240674	G	0.0094	8e-09
	36581621	BMI	ZFP64	rs2038431	20	52172679	G	0.0096	7e-09
	36581621	BMI	LINC01524	rs7271567	20	52255271	G	-0.0165	1e-11
	36581621	BMI	LINC01524	rs139962314	20	52483093	C	-0.0371	3e-09
	36581621	BMI	LINC01524	rs17806379	20	52490751	C	0.0259	3e-39
	36581621	BMI	LINC01524 - RPL36P1	rs6068383	20	52862266	C	-0.0107	6e-10
	36581621	BMI	LINC01524 - RPL36P1	rs13042037	20	52884622	C	-0.0146	1e-08
	36581621	BMI	TSHZ2	rs2249121	20	53171305	C	0.0155	4e-08
	36581621	BMI	RNU4ATAC7P - RPL12P4	rs912507	20	54861530	C	-0.0118	9e-11
	36581621	BMI	LINC01440	rs2749808	20	55573956	C	0.013	5e-16
	36581621	BMI	SOX2-OT - PSMG3P2	rs4855050	3	181846248	C	-0.0378	2e-09
	36581621	BMI	MCCC1	rs6806083	3	183086597	G	-0.0435	3e-11
	36581621	BMI	KLHL24	rs9827156	3	183663112	G	0.0322	3e-08
	36581621	BMI	EPHB3 - MAGEF1	rs7373175	3	184601923	G	-0.0338	4e-08
	36581621	BMI	ETV5, ETV5-AS1	rs77805826	3	186080236	C	0.0447	4e-11
	36581621	BMI	DGKG, ETV5	rs872602	3	186108239	G	0.0312	2e-10
	36581621	BMI	KCTD8 - YIPF7	rs57257292	4	44486694	G	0.0354	2e-11
	36581621	BMI	KCTD8 - YIPF7	rs1371244	4	44494520	G	-0.0311	4e-09
	36581621	BMI	PRDX4P1 - THAP12P9	rs12641981	4	45177866	C	-0.0446	2e-16
	36581621	BMI	RNU6-891P - MOB1B	rs13118895	4	70901139	T	-0.0268	2e-08
	36581621	BMI	RGS7BP - MRPL49P1	rs7726614	5	64646368	G	0.032	5e-11
	36581621	BMI	PIK3R1 - VWA8P1	rs1687503	5	68707940	G	0.0281	3e-09
	36581621	BMI	ANKRD31 - HMGCR	rs10942732	5	75242434	G	-0.0408	2e-08
	36581621	BMI	CAST	rs2570462	5	96556430	C	-0.0263	4e-08
	36581621	BMI	LINC01861 - FAM114A2	rs72804696	5	153961275	G	-0.0289	7e-10
	36581621	BMI	MFAP3	rs815613	5	154145090	G	0.0375	4e-08
	36581621	BMI	MFAP3	rs4569924	5	154160465	C	-0.0416	1e-17
	36581621	BMI	RPL7P20 - RPLP0P9	rs13162048	5	166120847	G	0.0388	4e-09
	36581621	BMI	TENM2	rs1363203	5	167893004	G	0.0381	2e-08
	36581621	BMI	FTH1P5 - PKHD1	rs72887147	6	50946635	C	-0.0602	4e-14
	36581621	BMI	KCNQ5	rs112094298	6	72692240	G	0.0629	5e-08
	36581621	BMI	KCNQ5	rs113813394	6	72707004	C	0.063	4e-08
	36581621	BMI	KCNQ5	rs115475489	6	72708970	C	-0.0628	4e-08
	36581621	BMI	KCNQ5	rs75673421	6	72710026	G	-0.0628	4e-08
	36581621	BMI	GNB1	rs6603803	1	1881249	G	0.0117	1e-15
	36581621	BMI	PLCH2	rs10910078	1	2459149	C	0.0085	4e-08
	36581621	BMI	PANK4	rs7535528	1	2512975	G	0.0148	4e-20
	36581621	BMI	TNFRSF14, TNFRSF14	rs2234167	1	2562891	G	-0.011	3e-08
	36581621	BMI	DNAJC11	rs6577584	1	6655330	G	0.0145	3e-20
	36581621	BMI	CAMTA1	rs2275907	1	7008307	C	-0.0093	7e-09
	36581621	BMI	CAMTA1	rs1891215	1	7667794	C	0.012	5e-15
	36581621	BMI	ERRFI1-DT	rs6682378	1	8071697	C	0.0098	2e-10
	36581621	BMI	RERE	rs11121210	1	8648470	C	0.0106	1e-11
	36581621	BMI	CASZ1	rs284262	1	10683306	C	-0.0092	4e-09
	36581621	BMI	MTOR	rs10779751	1	11224279	G	-0.0123	6e-14
	36581621	BMI	PRDM2	rs1203632	1	13760619	C	-0.0106	8e-10
	36581621	BMI	CELA2B	rs3766160	1	15482377	G	0.0108	7e-13
	36581621	BMI	FBXO42	rs12069239	1	16251413	G	0.0078	1e-08
	36581621	BMI	CROCCP3 - RNU1-1	rs696606	1	16502145	G	-0.0094	2e-09
	36581621	BMI	MFAP2	rs2284746	1	16980180	G	-0.0098	7e-14
	36581621	BMI	TEX46	rs559737125	1	23012153	C	-1.455	9e-09
	36581621	BMI	LUZP1	rs3765407	1	23092881	G	0.0182	1e-24
	36581621	BMI	LUZP1	rs11587694	1	23151018	C	-0.0113	9e-09
	36581621	BMI	MECR	rs12407884	1	29219957	C	0.0177	8e-10
	36581621	BMI	COL16A1	rs4949457	1	31674452	C	0.0106	4e-11
	36581621	BMI	LINC01741 - SEC16B	rs7546428	1	177845099	C	0.0272	3e-08
	36581621	BMI	LINC01741 - SEC16B	rs543874	1	177920345	G	0.0487	7e-20
	36581621	BMI	LINC01875 - TMEM18	rs7579427	2	631183	C	-0.0574	1e-15
	36581621	BMI	LINC01320	rs4670382	2	34616376	C	-0.0499	1e-08
	36581621	BMI	PLXNB2	rs79966207	22	50283979	C	0.0125	6e-13
	36581621	BMI	COL16A1	rs2228550	1	31698605	G	0.0118	3e-17
	36581621	BMI	SPOCD1 - PTP4A2	rs114789247	1	31826421	G	-0.0297	5e-08
	36581621	BMI	S100PBP	rs785278	1	32842386	T	0.0133	3e-11
	36581621	BMI	PHC2	rs4653125	1	33404971	C	0.0122	5e-14
	36581621	BMI	CSMD2, HMGB4	rs10379	1	33864466	C	-0.0089	8e-09
	36581621	BMI	CSMD2	rs12031634	1	34118792	G	0.0114	8e-10
	36581621	BMI	C1orf94 - MIR552	rs6696541	1	34411846	G	-0.0095	2e-08
	36581621	BMI	C1orf94 - MIR552	rs7549758	1	34469434	C	0.0106	1e-08
	36581621	BMI	ZMYM6	rs61744853	1	34988050	C	0.0421	9e-09
	36581621	BMI	DNALI1	rs11577094	1	37560999	C	-0.018	7e-12
	36581621	BMI	MACF1	rs41270807	1	39336143	C	0.0174	2e-25
	36581621	BMI	MACF1	rs1569053	1	39487150	C	0.0146	5e-11
	36581621	BMI	HEYL	rs116401702	1	39623753	G	-0.0228	2e-08
	36581621	BMI	RLF	rs35042446	1	40237572	G	-0.0305	4e-15
	36581621	BMI	HIVEP3	rs1109255	1	41626037	C	0.0085	6e-09
	36581621	BMI	HIVEP3	rs591088	1	41972525	C	0.0086	2e-08
	36581621	BMI	MAST2	rs946526	1	46021496	C	0.028	6e-13
	36581621	BMI	PIK3R3, P3R3URF-PIK3R3	rs1768816	1	46062927	C	0.01	2e-11
	36581621	BMI	TAL1	rs2984618	1	47224766	G	-0.0171	4e-31
	36581621	BMI	AGBL4	rs11205573	1	48934276	G	-0.012	2e-08
	36581621	BMI	AGBL4	rs3127553	1	48972333	G	0.0162	2e-32
	36581621	BMI	AGBL4	rs72684863	1	49320605	G	-0.0212	1e-08
	36581621	BMI	ELAVL4	rs11583200	1	50094148	C	0.0148	6e-23
	36581621	BMI	CDK11B - SLC35E2B	rs79113395	1	1659060	G	0.0182	4e-22
	36581621	BMI	CCDC85A - PPIAP63	rs62162926	2	56553771	C	0.0484	2e-10
	36581621	BMI	CCDC85A - PPIAP63	rs6752481	2	56622380	G	-0.0258	3e-08
	36581621	BMI	CCDC85A - PPIAP63	rs10173139	2	56624272	G	-0.0261	2e-08
	36581621	BMI	CCDC85A - PPIAP63	rs6750678	2	56627055	C	-0.0262	2e-08
	36581621	BMI	CCDC85A - PPIAP63	rs10195515	2	56629304	G	0.0267	8e-09
	36581621	BMI	CCDC85A - PPIAP63	rs13394403	2	56630790	C	-0.0263	1e-08
	36581621	BMI	CCDC85A - PPIAP63	rs10202751	2	56631852	G	0.034	2e-08
	36581621	BMI	CCDC85A - PPIAP63	rs7586940	2	56634467	C	0.0267	1e-08
	36581621	BMI	CCDC85A - PPIAP63	rs13390511	2	56636906	G	0.0267	9e-09
	36581621	BMI	CCDC85A - PPIAP63	rs13400600	2	56637859	G	0.0268	8e-09
	36581621	BMI	CCDC85A - PPIAP63	rs13414743	2	56641512	G	-0.027	6e-09
	36581621	BMI	CCDC85A - PPIAP63	rs6729938	2	56641798	G	-0.0268	9e-09
	36581621	BMI	CCDC85A - PPIAP63	rs6732981	2	56641971	G	-0.027	7e-09
	36581621	BMI	CCDC85A - PPIAP63	rs6748074	2	56642246	G	0.027	7e-09
	36581621	BMI	CCDC85A - PPIAP63	rs9678975	2	56642511	G	-0.027	6e-09
	36581621	BMI	CCDC85A - PPIAP63	rs9678994	2	56642846	G	-0.0271	6e-09
	36581621	BMI	CCDC85A - PPIAP63	rs2870073	2	56657327	G	0.0259	5e-08
	36581621	BMI	CCDC85A - PPIAP63	rs28882420	2	56657756	G	-0.0255	4e-08
	36581621	BMI	CCDC85A - PPIAP63	rs28886704	2	56657895	G	-0.0265	2e-08
	36581621	BMI	CCDC85A - PPIAP63	rs28776772	2	56659260	G	-0.0258	4e-08
	36581621	BMI	RNA5SP94 - MIR4432HG	rs1861151	2	60057479	C	-0.0294	8e-09
	36581621	BMI	TNIK	rs112438212	3	171275754	G	0.0385	3e-08
	36581621	BMI	LINC02015 - RNU6-1120P	rs3961634	3	177999160	C	-0.0398	2e-09
	36581621	BMI	KCNQ5	rs113015069	6	72710170	G	0.0628	4e-08
	36581621	BMI	KCNQ5	rs111302244	6	72711307	C	-0.0628	4e-08
	36581621	BMI	KCNQ5	rs75761182	6	72711769	G	-0.0627	4e-08
	36581621	BMI	KCNQ5	rs111685356	6	72711812	G	-0.0627	4e-08
	36581621	BMI	KCNQ5	rs111305382	6	72712365	C	-0.0627	4e-08
	36581621	BMI	KCNQ5	rs79117867	6	72713120	G	-0.0627	4e-08
	36581621	BMI	KCNQ5	rs111232109	6	72713380	C	-0.0627	4e-08
	36581621	BMI	KCNQ5	rs113572243	6	72713543	G	0.0627	4e-08
	36581621	BMI	KCNQ5	rs74976508	6	72713852	G	0.0627	4e-08
	36581621	BMI	KCNQ5	rs111600783	6	72714006	C	0.0628	4e-08
	36581621	BMI	KCNQ5	rs75298955	6	72714250	G	-0.0628	4e-08
	36581621	BMI	KCNQ5	rs78764796	6	72714303	G	-0.0628	4e-08
	36581621	BMI	KCNQ5	rs77217482	6	72714511	C	0.0627	5e-08
	36581621	BMI	KCNQ5	rs76951078	6	72714899	G	0.0626	5e-08
	36581621	BMI	KCNQ5	rs77912034	6	72715237	C	0.0626	5e-08
	36581621	BMI	KCNQ5	rs112997141	6	72715379	G	-0.0626	5e-08
	36581621	BMI	KCNQ5	rs113727718	6	72715464	G	-0.0626	5e-08
	36581621	BMI	KCNQ5	rs111893880	6	72715508	C	-0.0626	5e-08
	36581621	BMI	KCNQ5	rs77661114	6	72715800	G	0.0626	5e-08
	36581621	BMI	KCNQ5	rs78174450	6	72718278	C	-0.06	2e-08
	36581621	BMI	KCNQ5	rs150792064	6	72736788	C	-0.0665	3e-08
	36581621	BMI	KCNQ5	rs116718231	6	72737758	G	-0.0668	5e-08
	36581621	BMI	KLHL32	rs17057164	6	96962660	C	-0.0285	5e-09
	36581621	BMI	MIR148A - NFE2L3	rs6966574	7	25956822	G	-0.0269	2e-08
	36581621	BMI	LINGO2	rs13288841	9	28418513	G	-0.0442	1e-12
	36581621	BMI	TCF7L2	rs34872471	10	112994312	C	-0.0287	9e-09
	36581621	BMI	TCF7L2	rs35198068	10	112995025	C	-0.0281	2e-08
	36581621	BMI	TCF7L2	rs7903146	10	112998590	C	0.0288	2e-08
	36581621	BMI	TCF7L2	rs7092484	10	113001174	G	0.0321	2e-08
	36581621	BMI	TCF7L2	rs112110856	10	113024843	C	0.0363	2e-08
	36581621	BMI	BDNF-AS	rs10501087	11	27648561	C	-0.064	4e-11
	36581621	BMI	SNORD116 - LINC00598	rs79880575	13	40065386	G	0.0564	3e-08
	36581621	BMI	NRXN3	rs17109214	14	79439519	G	0.0718	4e-08
	36581621	BMI	NRXN3	rs10150332	14	79470621	C	0.0276	2e-08
	36581621	BMI	BCL11B - SETD3	rs2664304	14	99284930	C	0.05	5e-08
	36581621	BMI	SH2B1	rs56226746	16	28853128	G	-0.0356	2e-10
	36581621	BMI	FTO	rs1421085	16	53767042	C	0.0701	7e-20
	36581621	BMI	LINC00922 - RNA5SP428	rs61394204	16	65802735	G	-0.0291	3e-08
	36581621	BMI	LINC00922 - RNA5SP428	rs28548030	16	65806694	C	0.0305	1e-08
	36581621	BMI	RAI1	rs12942059	17	17741050	G	-0.0458	2e-08
	36581621	BMI	SREBF1	rs12941356	17	17813217	G	0.0298	1e-08
	36581621	BMI	ASIC2	rs8075713	17	33472908	C	-0.0579	9e-09
	36581621	BMI	BPTF	rs7218014	17	67835900	C	0.0253	5e-08
	36581621	BMI	RPS3AP49 - RNU4-17P	rs6567160	18	60161902	C	0.0543	6e-19
	36581621	BMI	RN7SL836P - GIPR	rs12611237	19	45665409	G	-0.055	8e-10
	36581621	BMI	MSRA	rs17692624	8	10212858	G	-0.0105	8e-09
	36581621	BMI	MSRA	rs4275226	8	10217128	G	-0.0146	1e-12
	36581621	BMI	MSRA	rs62490332	8	10330369	G	0.0174	1e-12
	36581621	BMI	PRSS55, PRSS55	rs79196981	8	10553985	C	-0.0161	2e-09
	36581621	BMI	RP1L1	rs71516587	8	10650237	C	0.0171	2e-09
	36581621	BMI	PINX1, PINX1	rs12682565	8	10768770	G	-0.0224	3e-08
	36581621	BMI	PINX1-DT - XKR6	rs17721796	8	10871944	C	-0.012	7e-09
	36581621	BMI	XKR6	rs56183247	8	10907002	G	0.0236	2e-10
	36581621	BMI	XKR6	rs6601548	8	11030586	C	-0.0129	3e-08
	36581621	BMI	XKR6	rs7819412	8	11187652	G	0.0154	1e-30
	36581621	BMI	BLK	rs138543305	8	11500410	G	0.0128	3e-08
	36581621	BMI	LINC00208 - GATA4	rs11781613	8	11644939	G	0.0112	3e-09
	36581621	BMI	GATA4	rs3729851	8	11755333	G	0.0127	4e-09
	36581621	BMI	CTSB - OR7E158P	rs7818169	8	11889723	C	0.0126	3e-12
	36581621	BMI	CTSB - OR7E158P	rs4566991	8	11914314	G	0.0107	2e-09
	36581621	BMI	SGCZ	rs13263601	8	14238391	C	0.0139	2e-18
	36581621	BMI	SGCZ	rs2126320	8	14476215	G	-0.0116	4e-12
	36581621	BMI	SGCZ	rs4831606	8	14564078	G	0.0101	6e-10
	36581621	BMI	SGCZ	rs17119937	8	14644765	C	0.0185	7e-09
	36581621	BMI	SGCZ - TUSC3	rs11994745	8	15328744	T	-0.0135	1e-08
	36581621	BMI	TUSC3	rs13265882	8	15707748	C	0.0104	5e-11
	36581621	BMI	MICU3 - ZDHHC2	rs2959592	8	17145216	C	-0.012	1e-10
	36581621	BMI	LZTS1 - TMEM97P2	rs2616192	8	20811113	G	-0.0114	4e-12
	36581621	BMI	LINC02153 - GFRA2	rs1365216	8	21401365	G	0.0105	2e-08
	36581621	BMI	FHIP2B	rs7823952	8	22090283	G	0.0098	1e-08
	36581621	BMI	FTO	rs8061397	16	53930914	C	0.0149	1e-08
	36581621	BMI	FTO	rs2072518	16	54118818	G	-0.0094	1e-10
	36581621	BMI	FTO - LINC02169	rs9921416	16	54210842	C	0.01	2e-10
	36581621	BMI	IRX3 - LINC02140	rs4783837	16	54336722	C	0.0173	2e-09
	36581621	BMI	GNAO1	rs2587889	16	56314134	G	-0.0092	2e-09
	36581621	BMI	NUDT21	rs7189122	16	56437498	C	0.0162	6e-16
	36581621	BMI	CNOT1	rs7188697	16	58588274	G	0.0096	3e-10
	36581621	BMI	RNU6-21P - DPPA3P11	rs1896767	16	62804400	G	0.0117	1e-14
	36581621	BMI	DPPA3P11 - UBE2FP2	rs153322	16	63040537	G	0.0133	2e-11
	36581621	BMI	LINC02165 - PPIAP48	rs2917705	16	64305190	G	0.0147	4e-11
	36581621	BMI	LINC02165 - PPIAP48	rs2966030	16	64663328	C	-0.0083	3e-08
	36581621	BMI	LINC00922 - RNA5SP428	rs192264	16	65919086	G	-0.01	1e-10
	36581621	BMI	PHAF1	rs34017457	16	67132828	G	-0.0541	2e-11
	36581621	BMI	PLEKHG4	rs7200919	16	67282697	G	-0.0095	2e-10
	36581621	BMI	PRMT7	rs2307022	16	68348075	G	-0.0134	5e-18
	36581621	BMI	UTP4	rs5011579	16	69153415	G	0.0125	3e-11
	36581621	BMI	UTP4	rs74886619	16	69169005	G	-0.0311	1e-10
	36581621	BMI	CYB5B - NFAT5	rs1364063	16	69554669	C	-0.0184	2e-43
	36581621	BMI	NFAT5	rs145602190	16	69693577	G	-0.0633	9e-14
	36581621	BMI	AARS1	rs4985407	16	70251998	G	0.016	7e-26
	36581621	BMI	ST3GAL2	rs113953362	16	70389386	C	0.0527	4e-08
	36581621	BMI	ST3GAL2	rs71401807	16	70415221	C	0.0334	2e-12
	36581621	BMI	FCSK	rs12445830	16	70468590	G	-0.0181	4e-11
	36581621	BMI	MTSS2	rs4985557	16	70671071	C	0.0099	2e-10
	36581621	BMI	CMTR2 - CALB2	rs11643673	16	71319816	G	-0.0105	3e-11
	36581621	BMI	LINC00967 - RRS1-DT	rs7006364	8	66287185	G	0.0128	2e-17
	36581621	BMI	CPA6	rs16933415	8	67585704	C	-0.012	2e-08
	36581621	BMI	NCOA2	rs16936922	8	70327128	C	0.0149	2e-10
	36581621	BMI	RNA5SP271 - KCNB2	rs1431659	8	72526835	G	-0.0182	1e-25
	36581621	BMI	KCNB2	rs71525177	8	72601012	G	-0.0231	3e-08
	36581621	BMI	UBE2W	rs6992853	8	73814846	C	-0.0143	6e-10
	36581621	BMI	HNF4G	rs6993283	8	75418375	G	-0.0096	1e-08
	36581621	BMI	HNF4G - RNU2-54P	rs2060604	8	75738099	C	-0.0151	1e-24
	36581621	BMI	HNF4G - RNU2-54P	rs2977323	8	75807218	G	0.0219	9e-09
	36581621	BMI	HNF4G - RNU2-54P	rs1462441	8	75856503	C	0.0128	2e-15
	36581621	BMI	RNU2-54P - LINC01109	rs10808810	8	76322861	C	0.0191	3e-36
	36581621	BMI	LINC01111	rs13249124	8	76411389	G	0.0115	2e-13
	36581621	BMI	HIGD1AP18 - PKIA-AS1	rs3864663	8	77768114	C	0.0106	1e-08
	36581621	BMI	HIGD1AP18 - PKIA-AS1	rs10102662	8	77993840	C	0.0084	2e-08
	36581621	BMI	RNU6-1213P - Y_RNA	rs16907740	8	80462825	G	0.0367	7e-18
	36581621	BMI	ZBTB10 - LINC02986	rs444915	8	80540428	G	0.011	4e-09
	36581621	BMI	TPM3P3 - RALYL	rs2196618	8	84177202	G	0.0142	3e-16
	36581621	BMI	RALYL	rs2634047	8	84784102	G	0.0136	2e-14
	36581621	BMI	RALYL	rs78565420	8	84790830	C	-0.0229	3e-09
	36581621	BMI	RMDN1	rs7006629	8	86507313	C	-0.0102	1e-11
	36581621	BMI	MMP16 - RNA5SP272	rs2174367	8	88395967	G	0.0106	8e-11
	36581621	BMI	RUNX1T1 - FLJ46284	rs6471324	8	92150279	C	-0.0094	5e-08
	36581621	BMI	RUNX1T1 - FLJ46284	rs1899898	8	92228191	C	-0.0124	1e-14
	36581621	BMI	GEM - RPS4XP10	rs2515144	8	94277098	G	-0.0104	5e-09
	36581621	BMI	VIRMA-DT	rs12680842	8	94570378	G	-0.0143	4e-20
	36581621	BMI	RNU7-134P - CCDC182	rs9910424	17	57722632	C	0.0092	2e-10
	36581621	BMI	LINC02875 - TBX4	rs757608	17	61419916	G	0.01	5e-13
	36581621	BMI	ACE	rs4295	17	63478937	G	-0.0102	2e-10
	36581621	BMI	KCNH6	rs11655589	17	63530802	G	0.0108	6e-12
	36581621	BMI	DCAF7	rs72845886	17	63589325	C	0.0248	5e-19
	36581621	BMI	PSMD12 - PITPNC1	rs12939848	17	67374692	C	-0.0085	2e-08
	36581621	BMI	PITPNC1 - NOL11	rs2537847	17	67698239	G	0.0101	2e-08
	36581621	BMI	BPTF	rs12602912	17	67873957	C	-0.0166	2e-23
	36581621	BMI	KCNJ2 - CALM2P1	rs236531	17	70221719	C	-0.0096	4e-11
	36581621	BMI	CALM2P1 - CASC17	rs312750	17	70347398	G	-0.0103	4e-12
	36581621	BMI	SLC39A11 - POLR3KP2	rs11077666	17	73139743	C	-0.0083	5e-08
	36581621	BMI	LINC00469	rs2619976	17	73758406	C	-0.0102	6e-11
	36581621	BMI	TRIM65	rs3760128	17	75890807	G	0.0105	8e-13
	36581621	BMI	SEPTIN9 - LINC01987	rs10852786	17	77716844	C	-0.0094	4e-12
	36581621	BMI	TNRC6C	rs8081039	17	77999748	C	-0.0212	2e-10
	36581621	BMI	CBX8 - LINC01977	rs2587507	17	79816336	C	-0.0137	2e-14
	36581621	BMI	CBX4	rs1285251	17	79836024	C	-0.0093	8e-09
	36581621	BMI	NPTX1	rs12600720	17	80474840	G	0.013	2e-12
	36581621	BMI	NPTX1 - RPL32P31	rs75855189	17	80527050	G	0.0319	6e-10
	36581621	BMI	RPTOR	rs12940622	17	80641771	G	0.0168	2e-30
	36581621	BMI	RPTOR	rs4889782	17	80666710	C	0.0157	4e-22
	36581621	BMI	BAIAP2	rs9908480	17	81076907	G	-0.0127	3e-14
	36581621	BMI	LINC03048 - BAHCC1	rs115420511	17	81393547	G	-0.012	6e-09
	36581621	BMI	NPLOC4	rs9894429	17	81629785	C	-0.0073	4e-08
	36581621	BMI	LRRC45	rs150139842	17	82027408	C	0.1872	1e-13
	36581621	BMI	CCDC57	rs11658335	17	82126945	C	0.0096	2e-10
	36581621	BMI	BOLA2P1 - ADCYAP1	rs2040176	18	892466	C	-0.0139	2e-10
	36581621	BMI	LINC01904 - SLC25A3P3	rs1608445	18	947953	G	0.0096	6e-10
	36581621	BMI	LINC00470 - AIDAP3	rs8097672	18	1839600	T	0.0215	6e-23
	36581621	BMI	SMCHD1	rs300295	18	2747147	G	-0.012	1e-09
	36581621	BMI	ARHGAP28	rs1241986	18	6873955	G	0.0129	2e-09
	36581621	BMI	PTPRM	rs1941137	18	7592890	C	0.0119	1e-09
	36581621	BMI	ANKRD12	rs3744822	18	9258539	C	-0.014	5e-09
	36581621	BMI	PTPN2	rs8087237	18	12834360	C	-0.0088	2e-09
	36581621	BMI	CEP192 - LDLRAD4	rs2155869	18	13199303	C	-0.0107	4e-08
	36581621	BMI	RMC1, NPC1	rs891387	18	23523945	C	-0.0204	1e-41
	36581621	BMI	LAMA3	rs1262340	18	23895189	G	0.0114	1e-08
	36581621	BMI	LINC01915	rs16940823	18	24557355	C	0.0151	9e-14
	36581621	BMI	LINC01915 - LINC01894	rs1680339	18	24722019	G	-0.0114	3e-17
	36581621	BMI	LINC01894	rs1668854	18	24949090	G	-0.014	1e-08
	36581621	BMI	ZNF521 - RN7SL97P	rs156400	18	25598936	C	0.0089	5e-09
	36581621	BMI	AQP4-AS1	rs540418	18	26681018	G	0.0108	7e-10
	36581621	BMI	RNU6-408P - MIR302F	rs12326636	18	29714720	T	-0.0106	2e-09
	36581621	BMI	CCDC178	rs9965081	18	33266931	T	0.0192	1e-12
	36581621	BMI	ASXL3	rs1941697	18	33671312	G	-0.0118	7e-15
	36581621	BMI	NOL4	rs16965062	18	34001283	C	-0.009	4e-09
	36581621	BMI	NOL4	rs4293449	18	34114603	C	-0.0125	4e-09
	36581621	BMI	RPL12P40 - RN7SKP182	rs11874286	18	38584285	G	0.0133	3e-15
	36581621	BMI	RPL12P40 - RN7SKP182	rs4239413	18	38893834	C	0.0093	2e-09
	36581621	BMI	MIR924HG	rs16971807	18	39318725	G	0.0119	1e-10
	36581621	BMI	RNU6-567P - RPS3AP49	rs4395179	18	60055359	G	-0.0158	1e-23
	36581621	BMI	RNU6-567P - RPS3AP49	rs17700028	18	60108452	G	-0.0269	4e-27
	36581621	BMI	RNU6-567P - RPS3AP49	rs117758180	18	60142512	C	-0.0568	1e-22
	36581621	BMI	RNU4-17P - MC4R	rs571312	18	60172536	C	-0.0486	2e-213
	36581621	BMI	RNU4-17P - MC4R	rs8082946	18	60187234	C	-0.0187	1e-24
	36581621	BMI	RNU4-17P - MC4R	rs35087079	18	60196554	G	0.0581	5e-19
	36581621	BMI	RNU4-17P - MC4R	rs117085301	18	60259061	C	0.0258	8e-09
	36581621	BMI	RNU4-17P - MC4R	rs9956279	18	60275566	C	-0.0338	8e-100
	36581621	BMI	RNU4-17P - MC4R	rs12959164	18	60331760	G	0.0167	7e-09
	36581621	BMI	RNU4-17P - MC4R	rs11663643	18	60332259	G	-0.0209	5e-09
	36581621	BMI	RNU4-17P - MC4R	rs79131845	18	60343663	G	-0.0321	3e-24
	36581621	BMI	MC4R	rs17773630	18	60371227	G	0.0578	2e-08
	36581621	BMI	MC4R	rs2229616	18	60372043	C	0.0996	2e-78
	36581621	BMI	MC4R - MRPS5P4	rs78138914	18	60381644	G	0.0403	6e-29
	36581621	BMI	MC4R - MRPS5P4	rs17066856	18	60382423	C	-0.0352	6e-44
	36581621	BMI	MC4R - MRPS5P4	rs4940940	18	60462418	G	0.015	1e-14
	36581621	BMI	MC4R - MRPS5P4	rs599148	18	60474274	G	0.0441	2e-21
	36581621	BMI	MC4R - MRPS5P4	rs67611440	18	60513563	C	0.0121	2e-12
	36581621	BMI	CTBP2P3 - HMGN1P31	rs77627291	18	60787403	G	0.0859	2e-17
	36581621	BMI	HMGN1P31 - CDH20	rs12959775	18	60866531	C	0.009	6e-09
	36581621	BMI	HMGN1P31 - CDH20	rs184234423	18	61129233	G	-0.0495	3e-09
	36581621	BMI	PHLPP1 - BCL2	rs11152368	18	63095879	G	0.0106	2e-12
	36581621	BMI	PHLPP1 - BCL2	rs17749561	18	63115978	G	0.0139	3e-08
	36581621	BMI	BCL2	rs12454712	18	63178651	C	0.015	8e-22
	36581621	BMI	BCL2	rs4987786	18	63210502	G	0.0148	2e-08
	36581621	BMI	APOE	rs7412	19	44908822	C	-0.022	2e-17
	36581621	BMI	APOC1	rs150966173	19	44917947	C	0.0336	5e-11
	36581621	BMI	MARK4, EXOC3L2	rs62118504	19	45231493	G	0.0113	8e-11
	36581621	BMI	EML2	rs8101493	19	45628671	C	0.0107	6e-10
	36581621	BMI	RN7SL836P - GIPR	rs12972158	19	45655215	C	-0.0127	8e-11
	36581621	BMI	RN7SL836P - GIPR	rs12611237	19	45665409	G	-0.03	3e-16
	36581621	BMI	GIPR	rs143430880	19	45677718	G	-0.1467	2e-18
	36581621	BMI	GIPR	rs1800437	19	45678134	G	0.033	5e-90
	36581621	BMI	GIPR - SNRPD2	rs7253390	19	45685368	C	-0.01	4e-09
	36581621	BMI	SYMPK	rs3745929	19	45828936	C	0.0143	1e-12
	36581621	BMI	CCDC61	rs9797556	19	45997477	G	0.0118	8e-12
	36581621	BMI	PNMA8A - PPP5D1P	rs6509279	19	46475312	G	0.0098	5e-08
	36581621	BMI	ZC3H4	rs3810291	19	47065746	G	-0.025	1e-68
	36581621	BMI	ZC3H4	rs71353949	19	47070618	G	0.0291	5e-09
	36581621	BMI	SAE1	rs117516426	19	47157720	C	-0.0206	2e-10
	36581621	BMI	BBC3 - CCDC9	rs142998071	19	47240913	G	0.0256	6e-10
	36581621	BMI	C19orf73	rs2232003	19	49118707	C	-0.0106	8e-11
	36581621	BMI	HRC	rs3745298	19	49155110	C	0.0075	1e-08
	36581621	BMI	SYT3	rs61746970	19	50629489	G	-0.0276	9e-10
	36581621	BMI	SIGLEC9	rs2075803	19	51125272	G	0.0084	2e-10
	36581621	BMI	LINC01872	rs148108087	19	51278201	G	0.0319	4e-15
	36581621	BMI	SIGLEC24P - IGLON5	rs4802778	19	51308780	G	0.0099	2e-10
	36581621	BMI	ZNF331	rs61744130	19	53576813	C	-0.0207	3e-10
	36581621	BMI	NSFL1C	rs9575	20	1445748	C	0.0075	2e-08
	36581621	BMI	GNRH2	rs676749	20	3045423	T	0.0107	3e-12
	34594039	BMI	UNC79, UNC79	rs1887195	14	93608758	T	0.0183225	2e-08
	34594039	BMI	VPS13C-DT - C2CD4A	rs12440611	15	62063982	T	-0.0236379	1e-09
	34594039	BMI	DRAIC - TLE3	rs80039904	15	69901814	T	0.0234189	4e-08
	34594039	BMI	SNRPEP3 - GP2	rs12597682	16	20247110	A	-0.0308294	2e-13
	34594039	BMI	APOBR	rs148114931	16	28496077	T	0.0314464	4e-10
	34594039	BMI	ADCY9	rs879620	16	3965728	T	0.0232161	6e-12
	34594039	BMI	FTO	rs11642015	16	53768582	T	0.0773912	2e-85
	34594039	BMI	ANKRD13B, ABHD15-AS1	rs11080107	17	29611406	C	0.019314	2e-08
	34594039	BMI	BPTF	rs6504551	17	67907210	G	0.022219	8e-10
	34594039	BMI	LINC01977	rs398041943	17	79826735	A	-0.0188471	5e-08
	34594039	BMI	RIT2 - SYT4	rs1518170	18	43128940	C	-0.0194854	1e-08
	34594039	BMI	DCC	rs71368910	18	53087301	G	-0.0199825	4e-08
	34594039	BMI	RPS3AP49 - RNU4-17P	rs6567160	18	60161902	C	0.0485736	2e-36
	34594039	BMI	PEPD	rs57457691	19	33420799	C	0.0179707	2e-08
	34594039	BMI	GIPR	rs35560038	19	45671788	T	-0.0500166	6e-52
	34594039	BMI	DZANK1	rs6045385	20	18410618	A	0.0182568	2e-08
	34594039	BMI	LINC01440	rs2247627	20	55570028	A	0.0177572	3e-08
	34594039	BMI	TNRC6B	rs139913	22	40317857	A	-0.0221691	4e-12
	34594039	BMI	IL13RA1 - ZCCHC12	rs2489879	X	118797395	G	0.0198937	3e-14
	34594039	BMI	MRFAP1P1 - DUSP9	rs4391603	X	153632711	A	0.0169591	9e-10
	34594039	BMI	DMD	rs2405153	X	31832594	C	0.0155707	5e-08
	34594039	BMI	HUWE1	rs56771508	X	53579423	A	0.0145519	2e-08
	34594039	BMI	IGF2BP2 - TRA2B	rs764129	3	185830129	T	-0.0290759	7e-18
	34594039	BMI	KCNH8	rs150121445	3	19500733	A	-0.0208652	2e-08
	34594039	BMI	CCK - SALL4P6	rs10460960	3	42267243	A	0.0198403	1e-08
	34594039	BMI	STAB1	rs13303	3	52523992	C	0.0203098	2e-10
	34594039	BMI	PTPRG	rs75577896	3	61648763	T	0.0438189	3e-08
	34594039	BMI	ADH1B - ADH1C	rs3811801	4	99323162	A	-0.024907	3e-11
	34594039	BMI	PRDX4P1 - THAP12P9	rs1996023	4	45162620	G	-0.0298964	2e-17
	34594039	BMI	PRDM6 - CEP120	rs4308481	5	123316412	T	-0.0188313	7e-09
	34594039	BMI	LINC02240	rs10078386	5	124918044	G	-0.0174254	4e-08
	34594039	BMI	JADE2	rs329124	5	134529762	G	-0.0188056	1e-08
	34594039	BMI	POC5 - SLC25A5P9	rs2112347	5	75719417	G	-0.0236545	1e-13
	34594039	BMI	MEF2C-AS2, LINC00461	rs16903285	5	88682435	C	0.0253669	2e-15
	34594039	BMI	PCSK1 - CAST	rs2611742	5	96520797	C	0.0354701	1e-27
	34594039	BMI	FOXO3	rs35396874	6	108673230	T	0.0218775	7e-09
	34594039	BMI	RNA5SP214 - VGLL2	rs200564310	6	117184879	G	-0.0201973	3e-08
	34594039	BMI	RGS17	rs34373600	6	153072944	A	0.0198484	9e-10
	34594039	BMI	CDKAL1	rs138420022	6	20693467	A	-0.0372087	1e-30
	34594039	BMI	HLA-DRB1, HLA-DRB1, HLA-DRB1, HLA-DRB1, HLA-DRB1	rs28724141	6	32587454	T	-0.0271268	4e-12
	34594039	BMI	KRT18P9 - CYCSP55	rs2797963	6	34217972	T	-0.0319721	7e-12
	34594039	BMI	TFAP2D - TFAP2B	rs2206271	6	50818295	A	0.0288528	4e-18
	34594039	BMI	LINC03012	rs72607741	7	127478352	A	-0.0418318	5e-12
	34594039	BMI	AUTS2	rs11981973	7	69980355	G	0.0299262	6e-14
	34594039	BMI	JRK, PSCA	rs2920286	8	142673310	A	-0.0206366	5e-10
	34594039	BMI	RN7SKP135 - LINC01414	rs2060859	8	63653399	T	-0.0247939	5e-11
	34594039	BMI	HNF4G - RNU2-54P	rs185956466	8	75735793	T	0.0241414	2e-10
	34594039	BMI	GAPVD1 - Metazoa_SRP	rs3104546	9	125375390	C	-0.0181165	2e-08
	34594039	BMI	CDKN2B-AS1 - DMRTA1	rs10811661	9	22134095	C	0.0333561	3e-25
	34594039	BMI	NUTM2F - PTMAP12	rs60981486	9	94340072	A	-0.0205354	7e-09
	34594039	BMI	BTRC	rs11191021	10	101471884	G	0.0192963	2e-09
	34594039	BMI	BORCS7, BORCS7-ASMT	rs4409766	10	102856906	C	0.0242431	6e-12
	34594039	BMI	TCF7L2	rs7903146	10	112998590	T	-0.0451858	4e-09
	34594039	BMI	RPL19P16 - LINC01153	rs1907241	10	121138470	T	-0.0252702	3e-13
	34594039	BMI	CDC123 - RN7SL198P	rs10795945	10	12260608	C	0.0200756	1e-09
	34594039	BMI	LINC02641	rs7070259	10	123484138	G	-0.0218079	5e-11
	34594039	BMI	CACNB2	rs112475399	10	18292559	A	-0.0256391	2e-09
	34594039	BMI	HERC4	rs76194386	10	68058083	G	-0.019817	5e-08
	34594039	BMI	HHEX - Y_RNA	rs11187141	10	92707388	T	0.026306	2e-11
	34594039	BMI	BDNF-AS	rs16917204	11	27646808	C	-0.0351228	2e-27
	34594039	BMI	KCNQ1	rs2237897	11	2837316	T	0.042247	9e-37
	34594039	BMI	METTL15 - LINC02758	rs10767739	11	28657323	G	-0.0208134	1e-10
	34594039	BMI	PSMC3	rs7120413	11	47419784	G	0.0227297	4e-11
	34594039	BMI	LMO1 - STK33	rs16937956	11	8382954	G	-0.0191488	2e-09
	34594039	BMI	ATXN2-AS - BRAP	rs11065983	12	111627991	A	-0.0200486	2e-09
	34594039	BMI	SINHCAF	rs80234489	12	31288245	C	-0.0294587	4e-13
	34594039	BMI	FAIM2	rs7132908	12	49869365	A	0.0199911	1e-08
	34594039	BMI	DLEU2, KCNRG, TRIM13	rs150929481	13	50018323	C	0.0343426	3e-09
	34594039	BMI	ZNF646P1 - LINC00558	rs9568868	13	53533448	T	0.0292359	2e-14
	34594039	BMI	SPATA2P1 - RN7SKP6	rs75921238	13	56586421	A	-0.0689607	4e-09
	34594039	BMI	NID2	rs75766425	14	52045193	C	0.0310889	5e-11
	34594039	BMI	GON4L	rs2985707	1	155780079	A	0.0250425	5e-11
	34594039	BMI	SERPINC1	rs2227612	1	173906263	G	0.0218715	1e-08
	34594039	BMI	LINC01741 - SEC16B	rs633715	1	177883445	C	0.044864	3e-32
	34594039	BMI	BRINP3	rs1899444	1	190308353	A	-0.020684	4e-10
	34594039	BMI	LRP1B	rs13019219	2	141865170	C	0.0190955	6e-09
	34594039	BMI	NBAS	rs12613488	2	15293204	T	-0.0218276	3e-10
	34594039	BMI	STK39 - RN7SL813P	rs4613239	2	168263099	G	0.0248895	2e-11
	34594039	BMI	CWC22 - SCHLAP1	rs1528450	2	180652915	C	0.0203493	1e-08
	34594039	BMI	PLCL1	rs62277889	2	197918969	T	-0.0207576	2e-08
	34594039	BMI	ADCY3 - DNAJC27	rs6749422	2	24927142	G	0.0229913	1e-12
	34594039	BMI	RNU6-939P - QPCT	rs13419498	2	37332600	A	0.0194264	9e-10
	34594039	BMI	LINC02613 - HNRNPLL	rs181132135	2	38528230	T	0.0540655	2e-09
	34594039	BMI	LHCGR, GTF2A1L, STON1-GTF2A1L	rs4953618	2	48727703	G	0.017538	5e-08
	34594039	BMI	ACYP2	rs143491612	2	54098130	A	-0.106099	4e-12
	34594039	BMI	LINC01122	rs2058625	2	58756990	T	-0.0252789	1e-12
	34594039	BMI	LINC01875 - TMEM18	rs7576635	2	625057	T	0.0503323	9e-21
	34594039	BMI	RASA2	rs11916906	3	141595291	T	0.0197571	4e-09
	34594039	BMI	REEP3	rs9919429	10	63554059	G	0.0132	7e-12
	34594039	BMI	MYPN	rs376566696	10	68196514	T	-0.0115	2e-09
	34594039	BMI	KCNMA1	rs11001963	10	77001201	T	0.0121	4e-10
	34594039	BMI	GRID1	rs17399739	10	85731093	G	0.0236	1e-10
	34594039	BMI	CPEB3	rs1776209	10	92051115	G	-0.0125	5e-10
	34594039	BMI	CRTAC1	rs112213274	10	98024796	C	0.0213	5e-19
	34594039	BMI	DYNC2H1	rs680071	11	103217685	C	0.016	7e-09
	34594039	BMI	ZBTB16	rs513249	11	114161870	A	0.013	4e-08
	34594039	BMI	CADM1	rs1048932	11	115174130	A	-0.0165	5e-18
	34594039	BMI	HMBS	rs1799992	11	119086536	C	0.0141	5e-11
	34594039	BMI	UBASH3B	rs35483388	11	122674438	T	0.0136	2e-08
	34594039	BMI	RN7SL167P - NTM	rs7949071	11	131007583	C	0.0136	9e-13
	34594039	BMI	BMAL1	rs4757142	11	13304148	A	0.0142	8e-13
	34594039	BMI	B3GAT1-DT - LINC02706	rs12806052	11	134648974	T	-0.0213	1e-11
	34594039	BMI	KCNJ11	rs1002226	11	17384070	T	0.0135	4e-12
	34594039	BMI	BDNF, BDNF-AS	rs34379767	11	27682662	A	-0.036	7e-63
	34594039	BMI	KCNQ1	rs2237897	11	2837316	T	0.0422	9e-37
	34594039	BMI	MPPED2	rs1717776	11	30394229	G	-0.0145	2e-13
	34594039	BMI	DNAJC24	rs7129979	11	31397055	T	0.0128	2e-08
	34594039	BMI	HSD17B12	rs9651614	11	43828363	T	-0.0198	1e-21
	34594039	BMI	PHF21A	rs537243094	11	46118129	A	0.0643	8e-09
	34594039	BMI	CELF1	rs7928842	11	47544800	C	0.0243	1e-35
	34594039	BMI	OR5W2 - OR5I1	rs12363672	11	55916552	C	0.04	3e-08
	34594039	BMI	OR5BP1P - LRRC55	rs1941043	11	57115794	G	-0.0145	2e-08
	34594039	BMI	SLC22A11 - SLC22A12	rs531763	11	64584591	G	-0.0141	1e-10
	34594039	BMI	EFEMP2 - CTSW	rs625652	11	65874460	A	-0.0211	3e-18
	34594039	BMI	LINC01488	rs12365303	11	69492629	A	-0.0126	2e-09
	34594039	BMI	GUCY2EP - TSKU	rs12290350	11	76769211	T	-0.0156	5e-09
	34594039	BMI	USP35	rs2450139	11	78213498	A	-0.0126	2e-08
	34594039	BMI	DLG2	rs2444253	11	85088994	G	-0.0117	2e-09
	34594039	BMI	TRIM66	rs10769931	11	8614558	C	0.0174	7e-19
	34594039	BMI	NAALAD2	rs61903695	11	90189249	G	0.0157	3e-11
	34594039	BMI	FAT3	rs2254992	11	92732929	T	-0.0141	3e-09
	34594039	BMI	RAD52	rs57307148	12	924017	A	0.0236	9e-17
	34594039	BMI	C12orf42	rs6539064	12	103312976	G	-0.0157	5e-14
	34594039	BMI	ASCL4 - WSCD2	rs35046541	12	107900763	A	-0.0185	2e-11
	34594039	BMI	ANAPC7	rs374122177	12	110398421	G	0.0154	1e-09
	34594039	BMI	ATXN2-AS - BRAP	rs149673355	12	111620463	A	-0.0192	6e-09
	34594039	BMI	RBM19 - HAUS8P1	rs11066858	12	113977900	A	-0.0161	1e-09
	34594039	BMI	UBA52P7 - RN7SL865P	rs11067709	12	115657363	G	0.0121	2e-09
	34594039	BMI	KSR2	rs9805009	12	117967367	G	-0.0133	1e-10
	34594039	BMI	KNTC1	rs147730268	12	122539929	T	-0.0357	2e-17
	34594039	BMI	CHFR	rs77936594	12	132871805	A	0.0124	1e-08
	34594039	BMI	GNAI2P1 - RPL30P11	rs11055888	12	14265892	G	-0.0161	4e-08
	34594039	BMI	EEF1A1P16 - RNU6-837P	rs7313220	12	17043898	G	-0.0134	5e-12
	34594039	BMI	PLEKHA5	rs10505836	12	19135574	C	0.0137	5e-09
	34594039	BMI	CACNA1C	rs2108635	12	2050390	G	0.0151	2e-12
	34594039	BMI	SOX5	rs10771041	12	23905201	T	0.0168	3e-11
	34594039	BMI	HULC - OFCC1	rs9463175	6	9509797	T	-0.013	1e-09
	34594039	BMI	MMS22L - MIR2113	rs397885265	6	97973980	A	0.0189	3e-15
	34594039	BMI	AP1S1	rs2074686	7	101157354	A	-0.011	1e-08
	34594039	BMI	RELN	rs39330	7	103809108	T	-0.0152	1e-15
	34594039	BMI	BUB3P1 - EIF3IP1	rs1851823	7	109578926	A	0.0144	8e-10
	34594039	BMI	LINC03012	rs72607741	7	127478352	A	-0.0418	5e-12
	34594039	BMI	EXOC4	rs7810870	7	133896720	G	-0.0194	1e-08
	34594039	BMI	ZC3HAV1 - TTC26	rs11525873	7	139132447	C	-0.0165	8e-11
	34594039	BMI	CNTNAP2	rs10264127	7	147997599	G	-0.0111	2e-08
	34594039	BMI	KCNH2	rs10236214	7	150970982	T	0.0153	2e-10
	34594039	BMI	PTPRN2	rs56211164	7	158224072	A	-0.0132	2e-08
	34594039	BMI	MAD1L1	rs2056477	7	2040109	C	-0.0213	2e-14
	34594039	BMI	PDE1C	rs215669	7	32339367	A	-0.0142	6e-13
	34594039	BMI	ZMIZ2	rs2289379	7	44764626	T	-0.0165	4e-15
	34594039	BMI	DDX43P2 - VWC2	rs10269783	7	49576607	A	0.0123	2e-10
	34594039	BMI	GRID2IP - ZDHHC4	rs79195150	7	6560920	T	-0.0135	3e-11
	34594039	BMI	AUTS2	rs1035010	7	70133342	T	0.0169	3e-15
	34594039	BMI	CALN1	rs860001	7	72121226	T	-0.014	2e-08
	34594039	BMI	POM121C	rs236660	7	75420803	C	0.0262	1e-26
	34594039	BMI	DTX2P1-UPK3BP1-PMS2P11	rs7792906	7	77008941	T	-0.0242	2e-23
	34594039	BMI	SUN1	rs76632630	7	833021	G	-0.0145	2e-09
	34594039	BMI	CALCR	rs2237579	7	93466555	G	0.0115	2e-09
	34594039	BMI	ATP5MF-PTCD1, PTCD1	rs917154	7	99423183	G	-0.0165	2e-12
	34594039	BMI	GATA4	rs34421088	8	11731533	G	-0.0202	2e-20
	34594039	BMI	TRPS1	rs3808477	8	115658120	T	-0.0172	3e-16
	34594039	BMI	TBC1D31	rs7827419	8	123138750	A	-0.012	5e-09
	34594039	BMI	TRIB1 - LINC02964	rs112875651	8	125494452	A	0.0126	2e-09
	34594039	BMI	SNORA72 - EFR3A	rs34069481	8	131867031	G	0.0145	4e-08
	34594039	BMI	RNU6-144P - ZYXP1	rs16906845	8	137202985	A	-0.0184	4e-08
	34594039	BMI	SGCZ	rs6530737	8	14238254	G	-0.015	2e-12
	34594039	BMI	C8orf90 - MIR1302-7	rs11782074	8	141606996	T	0.017	4e-15
	34594039	BMI	PSCA, JRK	rs2976384	8	142671576	C	-0.0119	5e-10
	34594039	BMI	LZTS1 - TMEM97P2	rs1470687	8	20771282	G	-0.0147	2e-09
	34594039	BMI	CDCA2 - EBF2	rs2081492	8	25794021	T	0.014	3e-08
	34594039	BMI	ELP3 - RPL5P22	rs7009996	8	28285742	A	0.0133	2e-11
	34594039	BMI	PURG	rs10954772	8	31006422	C	-0.0187	2e-15
	34594039	BMI	RPL10AP3 - LINC01288	rs1458913	8	34323941	T	-0.0128	6e-11
	34594039	BMI	CLVS1	rs10216609	8	61121725	A	0.0141	2e-08
	34594039	BMI	RN7SKP135 - LINC01414	rs10091265	8	63654964	G	-0.0159	2e-15
	34594039	BMI	LINC00967 - RRS1-DT	rs199640972	8	66297312	C	-0.0176	5e-11
	34594039	BMI	RNA5SP271 - KCNB2	rs35957544	8	72528136	T	-0.0166	3e-16
	34594039	BMI	STAU2 - UBE2W	rs143339193	8	73766202	G	0.0223	1e-09
	34594039	BMI	HNF4G - RNU2-54P	rs2977321	8	75809375	T	0.0209	2e-25
	34594039	BMI	RNU6-1213P - Y_RNA	rs16907751	8	80463222	T	-0.0211	4e-12
	34594039	BMI	RALYL	rs78565420	8	84790830	T	0.0323	1e-09
	34594039	BMI	RMDN1	rs7817738	8	86490903	A	0.0128	2e-11
	34594039	BMI	C12orf29P3 - RPSAP74	rs5010008	8	88680015	T	-0.0126	1e-08
	34594039	BMI	PHACTR1	rs11757278	6	13180222	C	-0.0121	1e-09
	34594039	BMI	MED23	rs143110120	6	131613081	C	0.0138	2e-09
	34594039	BMI	HIVEP2	rs5880552	6	142865436	G	-0.0133	1e-08
	34594039	BMI	RGS17	rs7755574	6	153043508	T	0.0172	2e-17
	34594039	BMI	SLC22A3	rs518295	6	160354546	T	0.0116	3e-09
	34594039	BMI	PRKN	rs149450675	6	162579596	G	-0.0207	4e-09
	34594039	BMI	QKI - RN7SL366P	rs4709745	6	163684952	C	0.0121	2e-09
	34594039	BMI	MIR548A1HG	rs9477788	6	18578721	A	0.0263	2e-08
	34594039	BMI	CDKAL1	rs60229538	6	20682553	A	-0.0254	1e-29
	34594039	BMI	CASC15	rs7760082	6	21919156	A	-0.0135	3e-08
	34594039	BMI	SPTLC1P2 - HNRNPA1P58	rs9466957	6	23873929	T	0.0157	7e-10
	34594039	BMI	H2BC5	rs2183947	6	26159128	A	-0.0193	1e-15
	34594039	BMI	ILRUN	rs9368828	6	34693672	T	-0.0308	1e-34
	34594039	BMI	GLP1R	rs2254336	6	39065059	T	0.0108	1e-08
	34594039	BMI	LRFN2	rs34298980	6	40441504	C	-0.0214	5e-26
	34594039	BMI	UBR2	rs3749897	6	42564364	T	0.0109	9e-09
	34594039	BMI	POLH, GTPBP2	rs567230078	6	43620490	A	-0.0469	7e-11
	34594039	BMI	TFAP2B	rs3798519	6	50821065	C	0.035	3e-52
	34594039	BMI	MLIP, MLIP-AS1	rs4715438	6	54036531	A	0.0115	8e-09
	34594039	BMI	LGSN - EEF1B2P5	rs12213364	6	63475059	C	0.0105	3e-08
	34594039	BMI	KCNQ5	rs947612	6	73028938	A	-0.014	3e-10
	34594039	BMI	RPL17P25 - RPSAP72	rs9344000	6	80424683	A	-0.0184	3e-09
	34594039	BMI	TPBG - UBE3D	rs2482395	6	82709975	A	-0.014	3e-09
	34594039	BMI	RRAGD - NACAP7	rs1209058	6	89417380	T	-0.0144	3e-09
	34594039	BMI	EPHA7 - MTCYBP36	rs17708311	6	93969179	C	-0.0273	4e-09
	34594039	BMI	TUT7	rs12380880	9	86297850	T	-0.0117	4e-08
	34594039	BMI	NFIL3 - ROR2	rs10820852	9	91424691	A	-0.0139	5e-11
	34594039	BMI	CENPP, ASPN	rs7033979	9	92461698	G	0.0136	7e-10
	34594039	BMI	Metazoa_SRP - PAX2	rs41310284	10	100687890	A	-0.0295	2e-14
	34594039	BMI	ELOCP3 - Y_RNA	rs6602411	10	10222237	C	-0.0168	3e-08
	34594039	BMI	CNNM2	rs77860422	10	102988252	A	0.0237	2e-17
	34594039	BMI	TCF7L2	rs35198068	10	112995025	C	-0.0187	2e-14
	34594039	BMI	SHTN1	rs10886022	10	117018568	C	-0.018	1e-10
	34594039	BMI	CACUL1	rs28836792	10	118745278	C	0.0179	1e-11
	34594039	BMI	RPL19P16 - LINC01153	rs1907240	10	121138445	A	-0.0246	8e-15
	34594039	BMI	LINC02641	rs705139	10	123458659	A	0.0159	5e-17
	34594039	BMI	NPM1P31 - ZRANB1	rs72828952	10	124941039	G	-0.012	1e-09
	34594039	BMI	C10orf90 - DOCK1	rs7095775	10	126848630	C	-0.0145	4e-08
	34594039	BMI	DPYSL4	rs11146237	10	132191242	G	-0.0165	9e-12
	34594039	BMI	BEND7	rs61833902	10	13505405	T	0.0145	3e-09
	34594039	BMI	CACNB2	rs72784229	10	18284725	G	-0.0157	5e-13
	34594039	BMI	MLLT10	rs11012732	10	21541175	G	0.0227	4e-20
	34594039	BMI	KIAA1217	rs10828538	10	23752388	T	-0.0206	3e-08
	34594039	BMI	LINC02628 - LINC00838	rs71495049	10	33725507	A	0.0193	8e-11
	34594039	BMI	PRKG1	rs4595495	10	51913526	G	0.013	8e-09
	34594039	BMI	RUNX1T1 - FLJ46284	rs6993870	8	92271571	C	-0.0124	3e-09
	34594039	BMI	VIRMA-DT	rs11986009	8	94556299	T	-0.0172	9e-18
	34594039	BMI	TEX10	rs3931548	9	100351370	A	0.0175	1e-12
	34594039	BMI	LINC01505	rs7024334	9	106309794	G	-0.0154	4e-13
	34594039	BMI	ZNF618	rs814697	9	113964486	C	0.011	2e-08
	34594039	BMI	AKAP8P1 - JKAMPP1	rs201433058	9	11846538	T	-0.0133	4e-08
	34594039	BMI	ASTN2 - RPL35AP22	rs7038943	9	117614900	C	-0.0134	7e-12
	34594039	BMI	DENND1A	rs2799465	9	123782330	C	0.0176	6e-10
	34594039	BMI	LMX1B	rs7027304	9	126646011	T	0.0134	6e-12
	34594039	BMI	DNM1	rs2267958	9	128253000	A	-0.0134	3e-12
	34594039	BMI	FIBCD1	rs6597653	9	130913078	C	0.0123	2e-10
	34594039	BMI	MED27	rs3935101	9	132003050	A	-0.012	3e-09
	34594039	BMI	FREM1	rs36009556	9	14794998	C	-0.014	9e-09
	34594039	BMI	BNC2	rs146494938	9	16721923	G	0.0223	1e-21
	34594039	BMI	CDKN2B-AS1 - DMRTA1	rs10965245	9	22130516	A	0.0231	1e-19
	34594039	BMI	LINC01239 - SUMO2P2	rs10811901	9	23356937	A	0.0127	3e-10
	34594039	BMI	LINGO2	rs17770336	9	28414627	T	0.0201	3e-21
	34594039	BMI	HSPA8P17 - SLC25A6P2	rs61090372	9	31201623	T	-0.0158	4e-09
	34594039	BMI	RN7SKP114 - DCAF12	rs55781253	9	34074989	A	0.0138	1e-08
	34594039	BMI	ZCCHC7	rs7856690	9	37127548	T	-0.0128	3e-10
	34594039	BMI	TRPM3	rs7870970	9	71189248	T	0.0112	3e-09
	34594039	BMI	MTND2P8 - KRT18P24	rs11137826	9	78754554	T	-0.0112	5e-09
	34594039	BMI	ADCY9	rs879620	16	3965728	T	0.0242	6e-35
	34594039	BMI	FTO	rs11642015	16	53768582	T	0.074	9e-290
	34594039	BMI	BBS2, OGFOD1	rs112162270	16	56477114	G	0.0153	2e-10
	34594039	BMI	DPPA3P11 - UBE2FP2	rs3044849	16	62834026	T	-0.0113	6e-09
	34594039	BMI	SMPD3	rs8055813	16	68387873	G	-0.0129	2e-08
	34594039	BMI	CYB5B - NFAT5	rs12599637	16	69559452	C	-0.0237	9e-23
	34594039	BMI	ZFHX3	rs756717	16	72962263	A	-0.0155	4e-15
	34594039	BMI	LINC02125 - MIR4719	rs9673839	16	76861796	G	0.0111	6e-09
	34594039	BMI	CMIP	rs3751859	16	81701407	A	-0.018	3e-13
	34594039	BMI	RBFOX1 - LINC02152	rs982855	16	8247683	T	-0.0104	4e-08
	34594039	BMI	RNA5SP404 - GRIN2A	rs35014268	16	9639874	C	0.0138	7e-10
	34594039	BMI	NCOR1	rs11652025	17	16062549	G	0.0125	2e-09
	34594039	BMI	ASIC2	rs7211567	17	33133881	T	-0.0128	2e-09
	34594039	BMI	DHRS11, DHRS11	rs12937411	17	36593809	T	-0.0176	4e-20
	34594039	BMI	G6PC1 - AARSD1	rs143487542	17	42934663	A	-0.0152	1e-08
	34594039	BMI	ATXN7L3-AS1	rs4473241	17	44203914	T	0.0135	9e-11
	34594039	BMI	KANSL1, KANSL1, KANSL1	rs8064802	17	46185130	C	-0.0156	5e-10
	34594039	BMI	IGF2BP1 - B4GALNT2P1	rs11655587	17	49063432	T	-0.0185	3e-18
	34594039	BMI	RABEP1, NUP88	rs10792	17	5384859	T	0.0127	2e-10
	34594039	BMI	RN7SKP14 - TOM1L1	rs7504104	17	54856428	G	0.0175	8e-09
	34594039	BMI	SRSF1 - DYNLL2-DT	rs76700673	17	58032502	C	0.0265	9e-10
	34594039	BMI	DCAF7	rs72845886	17	63589325	T	-0.0313	4e-10
	34594039	BMI	TPTEP2-CSNK1E - KCNJ4	rs138395	22	38413544	T	-0.0108	1e-08
	34594039	BMI	TNRC6B	rs6001877	22	40316633	A	-0.0191	1e-22
	34594039	BMI	TEF - TOB2	rs28489620	22	41408712	A	-0.0153	3e-09
	34594039	BMI	TDGF1P3 - M6PRP1	rs372038686	X	110609544	C	0.0144	1e-13
	34594039	BMI	IL13RA1 - ZCCHC12	rs2489879	X	118797395	G	0.0198	8e-27
	34594039	BMI	GPR101	rs1190736	X	137031305	A	-0.0123	1e-14
	34594039	BMI	RN7SKP183 - RNU6-133P	rs986682	X	20763385	A	0.0124	6e-09
	34594039	BMI	PHEX	rs148405753	X	22321449	T	0.0112	3e-08
	34594039	BMI	ZFX	rs2704823	X	24191715	T	-0.009	4e-08
	34594039	BMI	DMD	rs1379871	X	31836665	C	0.0176	3e-26
	34594039	BMI	HUWE1	rs5978136	X	53572153	G	0.0163	5e-26
	34594039	BMI	PJA1	rs11539157	X	69161421	A	-0.0127	2e-08
	34594039	BMI	NEXMIF - ABCB7	rs5937931	X	75009345	A	0.038	3e-08
	34594039	BMI	DACH2	rs4828376	X	86319987	T	0.0126	7e-16
	34594039	BMI	LINC02490 - WDR72	rs1877139	15	53165329	A	-0.0281	1e-08
	34594039	BMI	MNS1 - ZNF280D	rs12903746	15	56549769	T	-0.0121	8e-10
	34594039	BMI	VPS13C	rs35057371	15	62051133	C	-0.0259	2e-13
	34594039	BMI	MAP2K1	rs78136741	15	66435972	G	-0.0158	6e-10
	34594039	BMI	MAP2K5	rs3784710	15	67780120	C	-0.0233	1e-27
	34594039	BMI	DRAIC - TLE3	rs80039904	15	69901814	T	0.0234	4e-08
	34594039	BMI	STOML1	rs35364449	15	73985785	T	0.0259	4e-12
	34594039	BMI	ETFA, TMEM266	rs398057836	15	76198382	C	-0.0143	3e-08
	34594039	BMI	LINGO1	rs11855853	15	77720276	T	-0.0189	4e-13
	34594039	BMI	RASGRF1 - ANKRD34C-AS1	rs2870111	15	79111243	T	-0.0132	4e-12
	34594039	BMI	ABHD17C	rs7165759	15	80696259	A	-0.0155	6e-12
	34594039	BMI	MIR9-3HG	rs150353	15	89384958	G	0.0117	6e-10
	34594039	BMI	LINC02852 - LETR1	rs2199721	15	94720555	C	-0.013	9e-10
	34594039	BMI	IGF1R	rs56803094	15	98679280	G	-0.0159	2e-12
	34594039	BMI	PDXDC1, RRN3, RRN3	rs8060236	16	15083838	A	-0.0122	3e-10
	34594039	BMI	SNRPEP3 - GP2	rs57508503	16	20248613	A	-0.0251	2e-21
	34594039	BMI	NHERF2	rs3211995	16	2039005	A	-0.0176	4e-08
	34594039	BMI	RBBP6	rs7195386	16	24567137	C	-0.0145	2e-14
	34594039	BMI	ATP2A1	rs72793818	16	28881816	A	0.0272	2e-37
	34594039	BMI	TMEM219	rs4402589	16	29943333	G	0.0236	6e-34
	34594039	BMI	AXIN1	rs7200589	16	299331	A	-0.0178	7e-14
	34594039	BMI	CCT5P2 - NIPA2P5	rs1576655	13	79013706	C	0.0135	3e-12
	34594039	BMI	SLITRK6 - MOB1AP1	rs116394958	13	85902937	T	0.0159	6e-11
	34594039	BMI	HS6ST3	rs7990098	13	96330287	G	0.0141	2e-13
	34594039	BMI	MEG9	rs7161194	14	101062668	G	-0.0143	6e-11
	34594039	BMI	TRAF3	rs12888955	14	102790540	A	-0.016	2e-16
	34594039	BMI	OR7K1P - LINC02306	rs1950436	14	25463379	G	0.0208	1e-22
	34594039	BMI	LINC02326 - RNU11-5P	rs144355275	14	29213968	A	0.0207	8e-14
	34594039	BMI	AKAP6	rs34179565	14	32829526	C	0.0187	4e-20
	34594039	BMI	EGLN3	rs12879626	14	34251928	G	0.0112	4e-08
	34594039	BMI	MDGA2	rs2933223	14	46889271	C	0.015	1e-14
	34594039	BMI	NID2	rs75766425	14	52045193	C	0.0311	5e-11
	34594039	BMI	KTN1-AS1	rs28393008	14	55538525	C	0.0117	2e-09
	34594039	BMI	SYT16	rs217672	14	61894303	C	0.0162	7e-10
	34594039	BMI	DPF3	rs35020117	14	72874947	G	-0.0131	3e-11
	34594039	BMI	LINC02288	rs11159247	14	77043529	A	0.0121	1e-09
	34594039	BMI	NRXN3	rs7141420	14	79433111	T	0.0172	4e-19
	34594039	BMI	GALC	rs10139547	14	87924160	A	0.0127	8e-09
	34594039	BMI	RPS6KA5	rs34722618	14	91032788	G	0.0176	4e-13
	34594039	BMI	UNC79, UNC79	rs11851122	14	93610632	G	0.0188	5e-21
	34594039	BMI	BCL11B	rs4082793	14	99233743	T	-0.0137	1e-09
	34594039	BMI	NDN - RNU6-741P	rs3743340	15	23687320	A	-0.0122	2e-10
	34594039	BMI	GABRB3	rs7170907	15	26756340	T	-0.0135	6e-12
	34594039	BMI	SQOR - MTND5P40	rs12439798	15	46292589	T	0.0136	3e-12
	34594039	BMI	SEMA6D	rs11857221	15	47457237	A	0.0143	9e-14
	34594039	BMI	RNA5SP472 - ZNF507	rs112726905	19	32331442	G	-0.0142	1e-09
	34594039	BMI	KCTD15 - SUNO1	rs29940	19	33819129	A	0.0143	1e-11
	34594039	BMI	ZBTB7A - MAP2K2	rs188955288	19	4067316	T	-0.024	2e-15
	34594039	BMI	GIPR	rs35560038	19	45671788	T	-0.0382	4e-61
	34594039	BMI	IGLON5	rs4802779	19	51311989	C	0.0125	1e-10
	34594039	BMI	U3 - RNU6-27P	rs852042	20	17110588	G	-0.0143	1e-10
	34594039	BMI	ZNF133	rs73601808	20	18297188	G	0.0157	1e-08
	34594039	BMI	RPL7P2 - STK35	rs6046747	20	2094887	G	-0.0123	2e-08
	34594039	BMI	NINL - RNU6ATAC17P	rs242132	20	25610108	G	0.0398	1e-09
	34594039	BMI	LINC01597 - Y_RNA	rs187067151	20	30304912	T	-0.037	3e-08
	34594039	BMI	RALY, EIF2S2	rs16434	20	34089222	T	0.0129	3e-11
	34594039	BMI	SLA2 - NDRG3	rs221308	20	36647995	A	0.0128	2e-10
	34594039	BMI	LINC01370 - MAFB	rs6029180	20	40550283	G	0.0111	2e-08
	34594039	BMI	PPIAP21 - RNU6-743P	rs6030803	20	43357867	C	-0.0172	9e-11
	34594039	BMI	ZMYND8	rs4555399	20	47209251	A	0.0116	2e-08
	34594039	BMI	LINC01524	rs11907932	20	52532117	G	-0.0193	2e-22
	34594039	BMI	LINC01440	rs2247627	20	55570028	A	0.0141	6e-13
	34594039	BMI	TCEA2	rs7264802	20	64061087	G	0.0154	6e-10
	34594039	BMI	CASC20 - LINC01713	rs4813800	20	6614999	G	0.0185	9e-18
	34594039	BMI	PLCB1	rs708921	20	8387209	G	-0.012	2e-08
	34594039	BMI	MAP3K7CL	rs2832171	21	29093265	T	0.0144	1e-08
	34594039	BMI	RPSAP64 - LINC01700	rs13047416	21	38937512	G	-0.0143	9e-13
	34594039	BMI	BACE2	rs1964926	21	41281194	G	0.0119	3e-08
	34594039	BMI	ADARB1	rs394608	21	45161883	C	0.0142	5e-14
	34594039	BMI	SINHCAF	rs147538848	12	31313679	A	-0.0296	6e-13
	34594039	BMI	ASS1P14 - SYT10	rs28851196	12	33228959	T	0.0185	4e-11
	34594039	BMI	PDZRN4	rs2733289	12	41444433	C	0.0128	2e-11
	34594039	BMI	FAIM2	rs7132908	12	49869365	A	0.0261	1e-39
	34594039	BMI	POU6F1	rs4077093	12	51199833	G	-0.0147	9e-09
	34594039	BMI	PA2G4 - RPL41	rs4759228	12	56114625	C	-0.0197	2e-15
	34594039	BMI	Y_RNA - DUX4L52	rs7975187	12	60570327	G	0.0132	8e-10
	34594039	BMI	RPL36AP41, SRGAP1	rs11175195	12	63871944	T	-0.015	3e-08
	34594039	BMI	CPSF6	rs398020035	12	69250656	G	-0.0146	3e-08
	34594039	BMI	RMST	rs1349414	12	97545205	C	0.0164	4e-12
	34594039	BMI	ANKS1B	rs10554812	12	99068704	C	-0.0159	6e-11
	34594039	BMI	LINC01309 - ATP6V1G1P7	rs1571628	13	103437816	C	-0.0139	3e-08
	34594039	BMI	TEX29 - LINC02337	rs2528787	13	111535889	T	-0.0152	5e-13
	34594039	BMI	ZMYM2	rs9579775	13	20042417	C	0.0235	3e-11
	34594039	BMI	MTIF3	rs4771123	13	27448777	T	-0.0197	4e-15
	34594039	BMI	UBE2L5 - HMGB1	rs149778057	13	30433668	C	-0.0163	3e-10
	34594039	BMI	N4BP2L2	rs34916533	13	32500537	A	-0.0167	4e-15
	34594039	BMI	LINC00598, LINC00332	rs10507483	13	40185636	C	0.0184	1e-09
	34594039	BMI	DLEU2, KCNRG, TRIM13	rs150929481	13	50018323	C	0.0343	3e-09
	34594039	BMI	ZNF646P1 - LINC00558	rs4477562	13	53530833	T	0.0279	3e-27
	34594039	BMI	SPATA2P1 - RN7SKP6	rs75921238	13	56586421	A	-0.069	4e-09
	34594039	BMI	RNA5SP30 - LINC02338	rs12866691	13	58049649	T	-0.0178	3e-17
	34594039	BMI	LGMNP1 - STARP1	rs778433	13	65233151	A	-0.013	1e-11
	34594039	BMI	PCDH9	rs71787773	13	66774420	A	0.0149	2e-09
	34594039	BMI	BPTF - C17orf58	rs62086046	17	67986827	T	0.0195	4e-18
	34594039	BMI	DLG4	rs3215125	17	7193389	T	0.0113	6e-09
	34594039	BMI	SLC39A11 - POLR3KP2	rs6501601	17	73128764	A	-0.0119	3e-09
	34594039	BMI	WBP2	rs141406180	17	75850236	T	0.0173	2e-08
	34594039	BMI	RPTOR	rs11150745	17	80783826	G	-0.0161	1e-15
	34594039	BMI	LDLRAD4	rs34107757	18	13222598	A	0.0178	1e-11
	34594039	BMI	LINC00470 - AIDAP3	rs7238896	18	1840657	G	0.024	7e-13
	34594039	BMI	NPC1, RMC1	rs1788808	18	23510059	G	-0.0193	2e-19
	34594039	BMI	LINC01915 - LINC01894	rs8099802	18	24892510	T	0.0141	7e-09
	34594039	BMI	ASXL3	rs1941697	18	33671312	A	0.0132	3e-11
	34594039	BMI	RIT2 - SYT4	rs144012557	18	43121293	C	-0.0148	3e-14
	34594039	BMI	SLC14A2	rs16978350	18	45360534	T	-0.0143	8e-10
	34594039	BMI	SKOR2 - MIR4527HG	rs28628143	18	47272657	T	-0.0129	6e-10
	34594039	BMI	ZBTB7C	rs7239114	18	48394843	A	0.0129	2e-09
	34594039	BMI	RAB27B	rs58243949	18	54842602	T	0.0164	8e-14
	34594039	BMI	RPS3AP49 - RNU4-17P	rs6567160	18	60161902	C	0.0518	3e-118
	34594039	BMI	BCL2	rs12454712	18	63178651	C	0.015	9e-15
	34594039	BMI	LINC01916 - CDH7	rs1373349	18	65615756	T	-0.0145	6e-13
	34594039	BMI	LINC01541 - LINC01899	rs1942361	18	71583251	T	0.0123	6e-09
	34594039	BMI	LINC01898 - LINC01893	rs12964145	18	75789520	G	-0.0119	2e-08
	34594039	BMI	LRRC30 - PTPRM	rs477805	18	7543309	A	-0.0143	2e-10
	34594039	BMI	REXO1	rs144020965	19	1831868	A	0.019	4e-16
	34594039	BMI	CRTC1	rs10404726	19	18723704	T	-0.0189	5e-18
	34594039	BMI	C19orf12 - CCNE1	rs62104483	19	29809110	A	0.0202	6e-19
	34594039	BMI	NTNG1	rs4914945	1	107459738	A	-0.015	4e-09
	34594039	BMI	GNAT2	rs17024393	1	109612066	C	0.0635	7e-18
	34594039	BMI	KCND3, DDX20	rs34519355	1	111770809	G	0.0166	7e-12
	34594039	BMI	TSPAN2	rs72697933	1	115082460	C	-0.0265	1e-08
	34594039	BMI	RNA5SP56 - PSMC1P12	rs7536458	1	118321979	G	0.0129	2e-10
	34594039	BMI	GABPB2	rs4970936	1	151071561	T	-0.0165	4e-11
	34594039	BMI	MEX3A	rs61813324	1	156080086	T	0.028	5e-16
	34594039	BMI	SLC35E2B	rs72634822	1	1668542	T	-0.0214	5e-15
	34594039	BMI	ATP13A2	rs3170740	1	16986248	T	-0.011	1e-08
	34594039	BMI	RABGAP1L	rs61826865	1	174401966	A	0.0229	4e-17
	34594039	BMI	LINC01741 - SEC16B	rs539515	1	177919890	C	0.0468	2e-92
	34594039	BMI	EDEM3	rs10711907	1	184737079	G	0.0118	7e-10
	34594039	BMI	BRINP3	rs3098843	1	190308576	G	-0.0186	4e-22
	34594039	BMI	RNU6-983P - LINC01724	rs4657793	1	195060876	A	-0.0149	3e-13
	34594039	BMI	ZBTB41	rs4520444	1	197172858	T	-0.015	8e-12
	34594039	BMI	MICOS10, NBL1, MICOS10-NBL1	rs12024554	1	19599265	T	-0.0122	9e-09
	34594039	BMI	IPO9	rs2820295	1	201831740	A	0.0248	1e-28
	34594039	BMI	OPTC - ATP2B4	rs4971239	1	203522022	A	0.0136	7e-09
	34594039	BMI	SYT14	rs11119364	1	209904236	T	0.0188	2e-14
	34594039	BMI	LYPLAL1-AS1	rs71640847	1	219457681	C	-0.0115	9e-09
	34594039	BMI	LACTBL1 - TEX46	rs674136	1	23005657	C	-0.015	3e-10
	34594039	BMI	MTCYBP14 - MTND6P14	rs452154	1	235533013	G	0.0141	3e-10
	34594039	BMI	SDCCAG8, SDCCAG8	rs12042959	1	243369971	G	-0.0186	3e-10
	34594039	BMI	COL16A1 - ADGRB2	rs10798886	1	31707657	G	0.0135	2e-11
	34594039	BMI	TMEM54 - RNF19B	rs528244	1	32911497	A	-0.0157	4e-11
	34594039	BMI	MACF1	rs16826069	1	39331383	G	0.0139	3e-10
	34594039	BMI	TMEM69	rs115309188	1	45688879	A	-0.0345	3e-09
	34594039	BMI	PDZK1IP1 - TAL1	rs12144626	1	47204853	C	-0.0171	1e-13
	34594039	BMI	AGBL4	rs12121950	1	49244592	T	0.0184	6e-20
	34594039	BMI	PATJ	rs12140153	1	62114219	T	-0.0328	6e-16
	34594039	BMI	PDE4B	rs4655591	1	65925125	T	-0.0133	7e-12
	34594039	BMI	THAP3, DNAJC11	rs2294532	1	6634867	T	0.0129	1e-09
	34594039	BMI	NEGR1 - RPL31P12	rs34361149	1	72284787	A	-0.0309	2e-26
	34594039	BMI	FPGT-TNNI3K, TNNI3K	rs5775241	1	74534734	C	-0.0202	1e-20
	34594039	BMI	GIPC2, DNAJB4	rs34517439	1	77984833	A	0.0363	4e-24
	34594039	BMI	HMGB1P18 - HNRNPA1P64	rs200006126	1	80330464	C	0.0147	7e-09
	34594039	BMI	ADGRL2	rs412378	1	81908810	A	-0.0161	2e-10
	34594039	BMI	RERE	rs71509050	1	8521194	A	0.0118	3e-08
	34594039	BMI	BARHL2 - LINC02609	rs6428601	1	90765528	C	0.0119	7e-10
	34594039	BMI	EVI5	rs34299992	1	92514125	T	-0.0159	2e-08
	34594039	BMI	EEF1A1P11 - RN7SL831P	rs12042392	1	96469707	G	0.0188	2e-15
	34594039	BMI	MIR137HG, DPYD	rs150866558	1	97962288	C	0.0217	1e-09
	34594039	BMI	CAPZBP1 - LINC01965	rs72820274	2	103796466	A	0.0163	6e-12
	34594039	BMI	PANTR1	rs6754968	2	104798021	A	0.0146	5e-13
	34594039	BMI	LSAMP - RNU6-1200P	rs9865584	3	117230959	A	-0.0122	8e-09
	34594039	BMI	NR1I2	rs3732359	3	119817582	A	0.0143	1e-11
	34594039	BMI	CPNE4	rs7613261	3	131998951	T	0.0225	3e-19
	34594039	BMI	EPHB1	rs40437	3	134932090	G	-0.0115	1e-09
	34594039	BMI	STAG1	rs833752	3	136536327	G	0.0184	2e-16
	34594039	BMI	KRT18P35 - RASA2	rs138685654	3	141484092	C	0.0248	1e-18
	34594039	BMI	HLTF-AS1	rs751845	3	149087266	G	0.0113	1e-08
	34594039	BMI	ARHGEF26	rs357501	3	154235651	A	0.0126	8e-11
	34594039	BMI	BTD	rs6772763	3	15661134	C	-0.0126	2e-10
	34594039	BMI	RSRC1	rs9860241	3	158127380	A	-0.0133	4e-12
	34594039	BMI	OTOL1 - TOMM22P6	rs4856720	3	161729585	C	0.0134	1e-08
	34594039	BMI	MIR1263 - LINC01323	rs892761	3	164521168	T	-0.0116	1e-09
	34594039	BMI	KLF7P1 - RNU1-70P	rs1905505	3	170977637	A	0.0171	2e-15
	34594039	BMI	NLGN1	rs529200	3	173396515	G	0.0148	8e-15
	34594039	BMI	SOX2-OT	rs6443750	3	181611894	C	0.0168	1e-08
	34594039	BMI	PRICKLE1P1 - KLHL24	rs13061162	3	183630086	C	-0.0136	2e-09
	34594039	BMI	ETV5, DGKG	rs869400	3	186108951	G	0.0303	5e-25
	34594039	BMI	XXYLT1	rs11721261	3	195156264	T	-0.0146	8e-11
	34594039	BMI	SGO1-AS1	rs1829494	3	20386587	A	-0.0145	7e-10
	34594039	BMI	CCK - SALL4P6	rs75128851	3	42283205	G	-0.0205	5e-16
	34594039	BMI	ABHD5 - RNU6-367P	rs4017425	3	43987272	T	-0.012	7e-10
	34594039	BMI	MON1A	rs7634084	3	49912401	T	0.0271	9e-40
	34594039	BMI	RPL21P46 - SLIT2	rs149806890	4	20211805	A	0.0232	2e-10
	34594039	BMI	POLN	rs7690222	4	2183836	T	-0.0147	2e-08
	34594039	BMI	ANAPC4	rs34811474	4	25407216	A	-0.0323	1e-31
	34594039	BMI	PCDH7	rs4132132	4	30999679	C	0.0145	1e-12
	34594039	BMI	MSANTD1 - RGS12	rs199500642	4	3279785	C	0.0252	7e-13
	34594039	BMI	KLF3	rs3209570	4	38698036	A	-0.0143	2e-09
	34594039	BMI	PRDX4P1 - THAP12P9	rs10938397	4	45180510	G	0.0289	1e-49
	34594039	BMI	LINC02260 - KIT	rs6831020	4	54634059	A	-0.0164	7e-12
	34594039	BMI	MTCO3P28 - LINC02232	rs12508307	4	64874291	T	-0.0129	2e-10
	34594039	BMI	LINC02469 - PCAT4	rs35851183	4	79796028	G	0.0141	3e-13
	34594039	BMI	ABCG2	rs2199936	4	88124179	G	0.0149	4e-09
	34594039	BMI	GRID2	rs4693327	4	93510393	C	0.014	4e-10
	34594039	BMI	NIHCOLE - RNU6-334P	rs325481	5	104665051	A	-0.0109	2e-08
	34594039	BMI	LINC01950 - PSMC1P5	rs74944897	5	107090879	G	-0.0126	8e-09
	34594039	BMI	PRDM6 - CEP120	rs4308481	5	123316412	T	-0.0164	7e-18
	34594039	BMI	LINC02240	rs6864049	5	124994829	G	0.012	7e-10
	34594039	BMI	JADE2	rs329118	5	134525973	T	-0.0176	5e-20
	34594039	BMI	CXXC5 - RNU6-236P	rs71579590	5	139690813	C	0.0239	8e-16
	34594039	BMI	SPRY4-AS1	rs1644578	5	142431017	T	0.0121	3e-10
	34594039	BMI	GPR151	rs114285050	5	146515831	A	-0.0718	2e-08
	34594039	BMI	SPARC	rs41290587	5	151666362	T	0.0776	4e-08
	34594039	BMI	MIR4435-2HG, BCL2L11	rs75543804	2	111143327	T	-0.0207	5e-09
	34594039	BMI	LIMS2 - WDR33	rs6730142	2	127684440	T	-0.0126	1e-08
	34594039	BMI	R3HDM1	rs1446585	2	135649909	G	-0.016	1e-08
	34594039	BMI	LRP1B	rs1595320	2	141787424	T	0.013	1e-09
	34594039	BMI	ARHGAP15	rs35713119	2	143190786	C	0.0155	8e-09
	34594039	BMI	TEX41	rs10538039	2	144847630	C	0.0279	1e-09
	34594039	BMI	LINC01911 - RNU6-692P	rs778100	2	147133709	C	-0.0145	3e-12
	34594039	BMI	NBAS	rs13000361	2	15346986	C	0.0139	7e-12
	34594039	BMI	GALNT13	rs10490530	2	154302396	G	0.0184	1e-08
	34594039	BMI	PKP4	rs74834740	2	158498146	G	-0.0202	9e-10
	34594039	BMI	STK39	rs76179989	2	168247489	G	0.0168	1e-10
	34594039	BMI	SCHLAP1	rs12479357	2	180705780	G	0.0176	2e-18
	34594039	BMI	PLCL1	rs6716898	2	198079547	A	0.0167	1e-17
	34594039	BMI	DSTNP5 - PARD3B	rs4405740	2	204511190	C	-0.0181	1e-14
	34594039	BMI	LINC01802 - CREB1	rs10172070	2	207443037	T	0.0168	2e-10
	34594039	BMI	ERBB4	rs7591494	2	211414215	A	0.0149	3e-13
	34594039	BMI	ERBB4 - LINC01878	rs13427822	2	212549541	G	-0.0198	4e-15
	34594039	BMI	EPHA4	rs919503	2	221460419	C	-0.0126	8e-09
	34594039	BMI	TRIP12	rs34481385	2	229840801	T	0.0193	4e-14
	34594039	BMI	PTMA - PDE6D	rs55888370	2	231729383	A	0.0139	5e-08
	34594039	BMI	AGAP1	rs6726398	2	235987142	T	-0.0135	9e-09
	34594039	BMI	ADCY3 - DNAJC27	rs6749422	2	24927142	G	0.0308	2e-59
	34594039	BMI	RN7SL602P - SMIM7P1	rs6543913	2	35212920	G	-0.0142	6e-10
	34594039	BMI	RNU6-939P - QPCT	rs13419498	2	37332600	A	0.0127	2e-09
	34594039	BMI	LINC02613 - HNRNPLL	rs150823894	2	38547263	C	0.0531	2e-09
	34594039	BMI	SLC8A1-AS1	rs13403962	2	40065532	T	-0.0147	3e-12
	34594039	BMI	CAMKMT	rs201007456	2	44491151	C	0.015	3e-08
	34594039	BMI	SOCS5, LINC01118	rs35722922	2	46775087	G	-0.0154	4e-12
	34594039	BMI	STON1-GTF2A1L, GTF2A1L, LHCGR	rs72618637	2	48726840	A	-0.0159	8e-13
	34594039	BMI	NRXN1	rs1544690	2	50896545	C	-0.0155	4e-12
	34594039	BMI	ERLEC1, ASB3	rs2287347	2	53812428	G	-0.0194	2e-12
	34594039	BMI	RTN4	rs6757907	2	55055790	A	-0.019	2e-12
	34594039	BMI	EIF2S2P7 - ACTG1P22	rs68014817	2	57124579	T	0.0154	3e-10
	34594039	BMI	LINC01122	rs1861410	2	58706456	T	-0.0203	2e-26
	34594039	BMI	RNA5SP94 - MIR4432HG	rs1861151	2	60057479	T	0.0133	7e-10
	34594039	BMI	SILC1 - LINC01247	rs2609186	2	6020459	A	-0.0131	2e-10
	34594039	BMI	RSL24D1P2 - EHBP1	rs77479170	2	62630331	A	0.0133	2e-08
	34594039	BMI	LINC01875 - TMEM18	rs12714415	2	651430	C	-0.0525	2e-81
	34594039	BMI	LINC02831 - LINC01812	rs10196304	2	67638833	C	-0.0145	9e-14
	34594039	BMI	EZRP1 - ALCAM	rs58948644	3	104893056	A	0.012	4e-10
	34594039	BMI	BBX	rs28447555	3	107666821	T	0.0171	2e-08
	34594039	BMI	ZBTB20	rs80082351	3	114697079	G	-0.0295	1e-09
	34594039	BMI	VGLL4	rs1561073	3	11600640	A	-0.0139	2e-11
	34594039	BMI	LINC01470	rs2579040	5	153136263	A	-0.0153	8e-10
	34594039	BMI	MFAP3	rs7715256	5	154158333	T	-0.0156	1e-11
	34594039	BMI	SLIT3	rs13172600	5	168906132	A	0.0111	1e-08
	34594039	BMI	RANBP17	rs245775	5	171105101	G	0.0195	8e-16
	34594039	BMI	CPEB4	rs4867732	5	173907398	G	0.0175	4e-11
	34594039	BMI	RGS7BP - MRPL49P1	rs12697021	5	64644435	A	-0.0149	3e-13
	34594039	BMI	POC5	rs2307111	5	75707853	C	-0.0268	1e-44
	34594039	BMI	AP3B1	rs66637616	5	78150779	A	0.0112	3e-08
	34594039	BMI	SSBP2	rs59893724	5	81534969	G	-0.0182	2e-14
	34594039	BMI	MIR4280HG	rs10942491	5	87086909	C	-0.0118	2e-09
	34594039	BMI	LINC00461	rs35991856	5	88672529	A	0.0285	5e-34
	34594039	BMI	LINC02058 - POLD2P1	rs10529809	5	93044061	A	0.0119	4e-09
	34594039	BMI	PCSK1 - CAST	rs2611742	5	96520797	C	0.0218	7e-30
	34594039	BMI	SIM1	rs767933	6	100440532	C	-0.011	3e-08
	34594039	BMI	GRIK2	rs6905321	6	101566227	A	0.0122	2e-08
	34594039	BMI	NPM1P10 - HACE1	rs705638	6	104341917	A	0.0193	4e-11
	34594039	BMI	GCNT2	rs669331	6	10554377	T	0.0112	4e-08
	34594039	BMI	FOXO3	rs2802295	6	108605293	G	0.0175	5e-18
	34594039	BMI	LINC02541 - MARCKS	rs9384878	6	113653916	T	-0.0108	2e-08
	34594039	BMI	MAN1A1	rs9489620	6	119203351	C	0.0122	3e-09
	34594039	BMI	HIVEP1	rs4467770	6	12086593	A	0.0147	5e-12
	34594039	BMI	HEY2, HEY2-AS1	rs3757217	6	125748490	C	0.0111	1e-08
	34594039	BMI	STIMATE-MUSTN1, STIMATE	rs6798941	3	52859449	T	0.0167	1e-16
	34594039	BMI	FHIT	rs294455	3	59914301	C	-0.0145	3e-10
	34594039	BMI	PTPRG-AS1	rs6445264	3	62368750	A	0.0123	1e-09
	34594039	BMI	SAMMSON - COX6CP6	rs11708540	3	70543930	A	0.0187	1e-09
	34594039	BMI	RN7SKP61 - MRPS17P3	rs6419733	3	78400627	C	-0.0118	7e-09
	34594039	BMI	CADM2	rs12493563	3	85632937	T	-0.0184	9e-20
	34594039	BMI	C3orf38	rs9826925	3	88157242	T	0.0212	2e-09
	34594039	BMI	HSPE1P19 - RNU6-488P	rs9821024	3	90281404	A	0.0129	6e-11
	34594039	BMI	NSUN3 - ARMC10P1	rs13073568	3	94312995	T	-0.019	1e-22
	34594039	BMI	SETD5	rs11542009	3	9475685	T	0.0215	2e-08
	34594039	BMI	ADH1B	rs1229984	4	99318162	C	0.0292	5e-17
	34594039	BMI	SLC39A8	rs13107325	4	102267552	T	0.0493	1e-28
	34594039	BMI	CLNK	rs150164330	4	10658740	T	-0.059	6e-09
	34594039	BMI	ALPK1	rs57590313	4	112402274	A	0.0136	9e-10
	34594039	BMI	ARSJ - UGT8	rs28728256	4	114269666	T	0.0146	3e-08
	34594039	BMI	LINC02465	rs2952863	4	129838492	G	-0.0137	1e-11
	34594039	BMI	RNU1-89P - TERF1P3	rs10018743	4	136051386	A	0.0154	3e-14
	34594039	BMI	RNA5SP169 - LINC02273	rs750090	4	152010284	C	-0.0138	3e-11
	34594039	BMI	RPS14P7 - FSTL5	rs1255831	4	161176050	C	0.0139	2e-09
	34594039	BMI	RPL35AP12 - TKTL2	rs148636479	4	163438526	T	-0.0405	4e-08
	34594039	BMI	LDB2	rs57769876	4	16614647	A	-0.0113	5e-09
	34594039	BMI	LCORL - LINC02438	rs34430935	4	18497219	A	0.0146	1e-12
	22344219	BMI	MAP2K5	rs4776970	15	67788548	A	2.55	2e-09
	22344219	BMI	CDKAL1	rs9356744	6	20685255	T	3.39	2e-11
	22344219	BMI	PCSK1 - CAST	rs261967	5	96514546	C	3.77	5e-09
	22344219	BMI	GIPR	rs11671664	19	45669020	G	4.22	6e-14
	22344219	BMI	SNRPEP3 - GP2	rs12597579	16	20246545	C	4.09	1e-08
	22344219	BMI	PAUPAR	rs652722	11	31883988	C	2.75	8e-08
	22344219	BMI	ADCY3	rs6545814	2	24908447	G	3.26	1e-13
	24861553	BMI	KCNQ1	rs2237892	11	2818521	T	0.0298	9e-13
	24861553	BMI	ALDH2	rs671	12	111803962	G	0.0378	3e-11
	24861553	BMI	LINC01405 - CUX2	rs12229654	12	110976657	T	0.0341	5e-09
	24861553	BMI	ITIH4	rs2535633	3	52825614	G	0.0288	2e-10
	24861553	BMI	NT5C2	rs11191580	10	103146454	C	0.0295	4e-08
	24861553	BMI	LINC00461	rs6893807	5	88669203	G	0.024	1e-06
	24861553	BMI	LINC01865 - LINC01874	rs4854307	2	443281	C	0.0263	2e-06
	24861553	BMI	FTO	rs1558902	16	53769662	A	0.0756	7e-27
	24861553	BMI	BDNF-AS, BDNF	rs11030104	11	27662970	A	0.0478	2e-20
	24861553	BMI	LINC01741 - SEC16B	rs574367	1	177904075	T	0.058	2e-19
	24861553	BMI	RNU4-17P - MC4R	rs591166	18	60174356	A	0.0464	7e-14
	24861553	BMI	GIPR	rs11671664	19	45669020	G	0.0406	3e-12
	24861553	BMI	ADCY3	rs6545814	2	24908447	G	0.0331	1e-10
	24861553	BMI	PRDX4P1 - THAP12P9	rs16858082	4	45173787	T	0.0324	4e-09
	24861553	BMI	ADCY9	rs2531995	16	3963466	T	0.0315	7e-08
	24861553	BMI	RPS17P5 - FTH1P5	rs9473924	6	50866444	T	0.0308	4e-07
	24861553	BMI	ZC3H4	rs3810291	19	47065746	A	0.0333	9e-07
	24861553	BMI	ZNF646P1 - LINC00558	rs9568867	13	53533217	A	0.031	4e-06
	24861553	BMI	POC5	rs888789	5	75692544	A	0.024	4e-06
	24861553	BMI	CDKAL1	rs9356744	6	20685255	T	0.0374	5e-13
	24861553	BMI	PCSK1 - CAST	rs261967	5	96514546	C	0.0376	8e-13
	24861553	BMI	SMC5 - KLF9	rs11142387	9	70383416	C	0.0324	3e-08
	24861553	BMI	SNRPEP3 - GP2	rs12597579	16	20246545	C	0.0316	6e-07
	24861553	BMI	LINC01875 - TMEM18	rs12463617	2	629244	C	0.0634	2e-12
	24861553	BMI	MAP2K5	rs4776970	15	67788548	A	0.0317	3e-07
	28552196	BMI	PRDX4P1 - THAP12P9	rs925494	4	45185605	T	0.0619	7e-06
	28552196	BMI	ATP6V1G3 - PTPRC	rs146620586	1	198555134	T	0.1333	7e-06
	28552196	BMI	SH3RF1	rs551544003	4	169152874	A	-1.5532	7e-06
	28552196	BMI	COL19A1	rs180942669	6	70127284	A	1.282	7e-06
	28552196	BMI	PTMAP5 - GYG1P2	rs535587181	13	82195659	T	0.4615	8e-06
	28552196	BMI	OR5V1, OR5V1, OR5V1, OR5V1, OR5V1	rs576800986	6	29383484	A	-0.994	8e-06
	28552196	BMI	LINC01605 - RNU6-607P	rs756193373	8	37572815	T	-2.4675	1e-06
	28552196	BMI	SUCLA2P2 - PNPP1	rs180860904	2	76192407	T	0.7274	1e-06
	28552196	BMI	GOLGA3	rs58841336	12	132778894	G	0.0369	2e-06
	28552196	BMI	LINC02132 - LINC01082	rs752342640	16	86101210	C	1.8603	2e-06
	28552196	BMI	ITIH4	rs41292864	3	52818394	A	0.0486	2e-06
	28552196	BMI	SPOCK1	rs774438745	5	137234099	G	-1.025	2e-06
	28552196	BMI	UBQLN4P2 - ATP5PBP4	rs111933288	2	153021031	T	-0.0649	2e-06
	28552196	BMI	ICE1 - HMGB3P3	rs13171478	5	6113442	T	-0.4496	2e-06
	28552196	BMI	LMX1B	rs7027304	9	126646011	T	0.0342	2e-06
	28552196	BMI	RNU6-567P - RPS3AP49	rs72989246	18	60053966	T	0.0508	2e-06
	28552196	BMI	PRPF6	rs758794928	20	64001884	T	-0.5368	2e-06
	28552196	BMI	PRKD1	rs61980008	14	29995510	A	0.0778	2e-06
	28552196	BMI	ACOX1	rs12601118	17	75958769	A	0.0593	2e-06
	28552196	BMI	RASGEF1B - HNRNPA3P13	rs17005355	4	82060670	A	-0.1729	2e-06
	28552196	BMI	NIFKP3 - APOBEC1	rs189623294	12	7630578	T	-1.8078	2e-06
	28552196	BMI	MUSK	rs34163298	9	110705518	T	-0.0314	3e-06
	28552196	BMI	R3HDM2	rs75927231	12	57360708	A	0.0675	3e-06
	28552196	BMI	RAPGEF4-AS1	rs751680987	2	172711693	T	-0.3745	3e-06
	28552196	BMI	PDZRN4	rs574509444	12	41565449	T	0.0314	3e-06
	28552196	BMI	TTC28, TTC28-AS1	rs183017604	22	27985820	T	0.4289	3e-06
	28552196	BMI	GRM7 - LMCD1-AS1	rs6780892	3	7947364	T	0.0433	3e-06
	28552196	BMI	MTHFD2P6 - GHR	rs185624266	5	42059260	C	-0.2349	3e-06
	28552196	BMI	ETF1	rs555031147	5	138513878	A	-0.8301	7e-06
	28552196	BMI	SNPH	rs73073684	20	1298136	C	0.1152	7e-06
	28552196	BMI	CADM1	rs61251053	11	115468553	A	0.0868	7e-06
	28552196	BMI	TRAK1	rs115012942	3	42027961	T	-0.0765	8e-06
	28552196	BMI	STK39 - RN7SL813P	rs78851383	2	168318782	T	0.1328	8e-06
	28552196	BMI	FTO	rs63031764	16	53773093	A	0.1387	8e-06
	28552196	BMI	FTO	rs11075986	16	53771432	C	0.0567	8e-06
	28552196	BMI	SNX10-AS1	rs73070407	7	26376011	T	-0.113	8e-06
	28552196	BMI	KIAA0586	rs534542684	14	58432439	A	-0.2854	8e-06
	28552196	BMI	MAP2	rs752233543	2	209616326	T	-0.4478	8e-06
	28552196	BMI	MICAL3	rs569294870	22	17881600	A	0.4064	8e-06
	28552196	BMI	GRXCR1 - LINC02383	rs768448715	4	43104459	T	1.589	8e-06
	28552196	BMI	H2BN1 - TMEM98	rs538393822	17	32924072	T	0.7933	8e-06
	28552196	BMI	NIFKP3 - APOBEC1	rs745876922	12	7606061	A	-0.5097	8e-06
	28552196	BMI	DNAJB6	rs12669882	7	157408386	A	0.0672	9e-06
	28552196	BMI	MIR4272 - SUCLG2	rs543963862	3	67360156	A	-0.6574	9e-06
	28552196	BMI	TSGA13 - KLF14	rs6942396	7	130701531	A	0.0333	9e-06
	28552196	BMI	ACSL6 - IL3	rs569102234	5	132039990	A	1.2352	9e-06
	28552196	BMI	CASZ1 - HSPE1P24	rs116698163	1	10857719	T	1.1745	9e-06
	28552196	BMI	CD2	rs151029932	1	116755609	T	0.4438	7e-06
	28552196	BMI	KAZN	rs78609359	1	14136956	T	-0.18	7e-06
	28552196	BMI	STX18-AS1	rs767825872	4	4744668	T	1.6399	7e-06
	28552196	BMI	TLL1	rs558257212	4	165927347	A	0.562	7e-06
	28552196	BMI	LINC02832 - LINC01803	rs7576578	2	219847355	T	0.3901	7e-06
	28552196	BMI	Y_RNA - RPL6P21	rs567790465	7	14031461	A	0.4458	7e-06
	28552196	BMI	SYDE2 - C1orf52	rs11161548	1	85214725	A	0.0297	7e-06
	28552196	BMI	HS3ST3A1 - COX10-DT	rs536830497	17	13719017	A	0.3468	7e-06
	28552196	BMI	CD200R1L-AS1	rs9880045	3	112806800	T	-1.0621	5e-06
	28552196	BMI	FEZ1	rs533586690	11	125554367	T	-0.3593	5e-06
	28552196	BMI	BRINP3	rs2247300	1	190162440	C	-0.0312	5e-06
	28552196	BMI	NOP56P1 - LINC01623	rs561122079	6	28848944	T	-1.4759	5e-06
	28552196	BMI	PRAMEF1 - LINC01784	rs116788095	1	12806666	A	-0.1179	5e-06
	28552196	BMI	NDFIP1 - SPRY4	rs6864755	5	142283543	T	-0.0409	5e-06
	28552196	BMI	RIT2 - SYT4	rs397795971	18	43177888	T	0.0358	5e-06
	28552196	BMI	LINC01911	rs76140570	2	146737787	A	0.676	5e-06
	28552196	BMI	FHDC1 - TRIM2	rs747019395	4	153044572	A	1.1069	6e-06
	28552196	BMI	LINC02763 - NCAM1	rs957962	11	112662206	A	-0.0309	6e-06
	28552196	BMI	MYO19, MYO19	rs8882	17	36513312	A	0.0291	6e-06
	28552196	BMI	ADAMTSL1	rs753303162	9	18732767	A	-0.6226	6e-06
	28552196	BMI	ATXN2L	rs8049439	16	28826194	T	-0.0339	2e-07
	28552196	BMI	NMRAL2P - ETV5	rs9867130	3	186011964	A	-0.0502	2e-07
	28552196	BMI	RNU5B-1 - IGDCC3	rs534765452	15	65314313	T	-1.5313	2e-07
	28552196	BMI	SLC25A5P9 - BIN2P2	rs34148541	5	75903369	G	0.0375	3e-07
	28552196	BMI	RNU7-165P - PPIAP39	rs539102983	10	113436918	C	-0.7249	3e-07
	28552196	BMI	AMBRA1	rs7932866	11	46526544	A	-0.0448	3e-07
	28552196	BMI	ZC3H4	rs3810291	19	47065746	A	0.0352	3e-07
	28552196	BMI	PAX8-AS1, PAX8	rs58231626	2	113256632	A	-0.3068	3e-07
	28552196	BMI	MAP2K5	rs28376010	15	67771401	T	-0.0429	3e-07
	28552196	BMI	RPL31P12 - RNU6-1246P	rs7531118	1	72371556	T	-0.0329	4e-07
	28552196	BMI	DLG2	rs142615018	11	84759182	T	0.1545	4e-07
	28552196	BMI	RN7SL767P - USF3	rs182381821	3	113643002	T	-0.3769	1e-06
	28552196	BMI	KCTD19	rs9930024	16	67297951	T	-0.0333	1e-06
	28552196	BMI	RNU4-17P - MC4R	rs12967135	18	60181790	A	0.0616	1e-16
	28552196	BMI	LINC01875 - TMEM18	rs1320330	2	622225	T	-0.0659	4e-15
	28552196	BMI	FAIM2	rs12146733	12	49876581	C	0.0484	2e-12
	28552196	BMI	LINC00678, BDNF-AS	rs10767654	11	27618676	T	-0.0548	2e-12
	28552196	BMI	ADCY3	rs4077678	2	24899971	C	-0.0452	2e-12
	28552196	BMI	PRDX4P1 - THAP12P9	rs144582188	4	45163634	A	0.0459	3e-12
	28552196	BMI	GPRC5B - GPR139	rs8054079	16	19964085	T	-0.0654	7e-11
	28552196	BMI	FTO	rs113191842	16	53783406	A	0.0757	1e-10
	28552196	BMI	CELF1	rs7124681	11	47508395	A	0.0447	1e-10
	28552196	BMI	FTO	rs7187961	16	53792122	T	-0.0528	2e-10
	28552196	BMI	POC5	rs6864091	5	75714177	T	0.0436	7e-10
	28552196	BMI	RMC1	rs177430	18	23506161	T	0.0396	2e-09
	28552196	BMI	SEC16B, CRYZL2P-SEC16B	rs545608	1	177929986	C	0.0513	4e-09
	28552196	BMI	CADM2	rs9813495	3	85777231	A	-0.05	5e-09
	28552196	BMI	FHIT	rs1916799	3	61247301	A	-0.0522	2e-08
	28552196	BMI	ZNF646P1 - LINC00558	rs4477562	13	53530833	T	0.0527	3e-08
	28552196	BMI	CDYL	rs761567588	6	4790301	A	0.9437	5e-08
	28552196	BMI	CADM1	rs528704957	11	115357180	G	-0.3034	5e-08
	28552196	BMI	DTX2P1, DTX2P1-UPK3BP1-PMS2P11	rs2245368	7	76978826	T	-0.0491	1e-07
	28552196	BMI	NPHP3-AS1 - TMEM108	rs140095460	3	132901733	C	-0.4256	1e-07
	28552196	BMI	GNGT1	rs7780752	7	93612328	T	-0.037	1e-07
	28552196	BMI	RFX3	rs116975424	9	3518833	T	-0.0968	1e-07
	28552196	BMI	LINC01875 - TMEM18	rs2867121	2	658550	A	0.0633	8e-07
	28552196	BMI	ARHGAP8, PRR5-ARHGAP8	rs766166452	22	44850013	T	0.7302	9e-07
	28552196	BMI	LRP1	rs11172114	12	57135660	T	0.0334	9e-07
	28552196	BMI	ECE1	rs74698898	1	21306718	T	0.0693	1e-06
	28552196	BMI	BDNF-AS, BDNF	rs11030102	11	27660049	C	-0.0364	1e-06
	28552196	BMI	FTO	rs575095274	16	53766329	A	-0.44	1e-06
	28552196	BMI	KIAA1328	rs58797046	18	36850416	A	1.0105	1e-06
	28552196	BMI	RNF103-CHMP3	rs308911	2	86628854	A	0.0369	1e-06
	28552196	BMI	MIR1302-7 - DNAJC8P3	rs535444038	8	141861565	A	0.388	1e-06
	28552196	BMI	CRTC1	rs2003476	19	18695858	T	0.0341	1e-06
	28552196	BMI	CACNA1B	rs770303517	9	137940791	T	1.177	1e-06
	28552196	BMI	LINC02375 - Y_RNA	rs10773411	12	127560955	A	-0.0352	1e-06
	28552196	BMI	ZNF578	rs565767630	19	52488071	T	-0.6546	1e-06
	28552196	BMI	ZC3H12C, RDX	rs754621889	11	110153577	T	0.4841	4e-06
	28552196	BMI	BANK1 - SLC39A8	rs35518360	4	102225733	A	-0.055	4e-06
	28552196	BMI	LINC02748	rs34850791	11	91180561	A	-0.0443	4e-06
	28552196	BMI	LINC01517 - LYZL1	rs184481935	10	28958379	A	-0.387	4e-06
	28552196	BMI	YWHAZP3 - PTF1A	rs764586754	10	23149918	A	0.8728	4e-06
	28552196	BMI	DNAJC3	rs565570372	13	95756176	T	0.9027	4e-06
	28552196	BMI	TAFA2	rs117359675	12	61869056	A	-0.3102	4e-06
	28552196	BMI	FXNP1 - NRXN3	rs79413310	14	78143332	T	0.1681	4e-06
	28552196	BMI	PDE10A	rs141198485	6	165560479	A	0.1849	4e-06
	28552196	BMI	FOXN3	rs112679955	14	89352288	A	-0.0902	4e-06
	28552196	BMI	RNU6-1228P - OTX2P1	rs560653627	9	75391230	A	-0.2503	5e-06
	28552196	BMI	LINC02994 - NKX6-1	rs181684195	4	84364230	T	-1.6041	5e-06
	28552196	BMI	PRKG1	rs762599689	10	51102365	A	0.6985	6e-06
	28552196	BMI	Y_RNA - LINC02228	rs375279684	5	25035891	A	-1.0285	6e-06
	28552196	BMI	DCDC2C - LINC01304	rs553890571	2	3905882	T	-0.4813	6e-06
	28552196	BMI	LINC01808 - CISD1P1	rs77242430	2	19521044	C	-0.0894	6e-06
	28552196	BMI	MC4R - MRPS5P4	rs599148	18	60474274	A	-0.0859	7e-06
	28552196	BMI	ANGPT1	rs10086783	8	107274554	C	-0.0552	7e-06
	28552196	BMI	BTN1A1 - RNU6-502P	rs538711397	6	26510850	A	-1.6817	5e-07
	28552196	BMI	SLC7A6	rs9925773	16	68278961	A	0.0384	5e-07
	28552196	BMI	NMRAL2P - ETV5	rs186204991	3	186022295	A	0.8019	5e-07
	28552196	BMI	PRKCE	rs10865207	2	45829110	A	-0.0388	5e-07
	28552196	BMI	RNU4-17P - MC4R	rs59992789	18	60346332	T	-0.0381	5e-07
	28552196	BMI	MAN1A1 - MIR3144	rs7752256	6	119821269	A	-0.0353	5e-07
	28552196	BMI	NRXN3	rs2370982	14	79424334	T	0.04	5e-07
	28552196	BMI	ADCY9	rs2531995	16	3963466	T	0.0326	6e-07
	28552196	BMI	LINC01822	rs577358806	2	21691067	T	-0.379	6e-07
	28552196	BMI	LINC00882	rs571651298	3	107113013	T	-0.3987	8e-07
	28552196	BMI	POLR2M	rs578037220	15	57758275	A	-0.2621	3e-06
	28552196	BMI	KRT89P - KRT85	rs572672837	12	52357549	A	-0.4072	3e-06
	28552196	BMI	LINC01677 - MTATP6P14	rs112416405	1	106509823	A	-0.2719	4e-06
	28552196	BMI	LINC02836 - RN7SKP211	rs566927912	6	105874572	A	2.0877	4e-06
	28552196	BMI	FTO	rs1558902	16	53769662	A	0.0842	4e-40
	35399580	BMI	PRDX4P1 - THAP12P9	rs10938397	4	45180510	A	-0.0393	3e-10
	35399580	BMI	INPP4B	rs331949	4	142742053	T	-0.0313	3e-06
	35399580	BMI	ARRDC3-AS1	rs1505851	5	91598137	T	0.035	1e-07
	35399580	BMI	RPL35P2 - NUDT3	rs148899910	6	34264482	C	0.041	1e-10
	35399580	BMI	TFAP2B	rs987237	6	50835337	A	-0.0356	4e-07
	35399580	BMI	LINGO2	rs1412235	9	28410998	C	0.0331	7e-06
	35399580	BMI	LINGO2	rs10968576	9	28414341	A	-0.0405	2e-07
	35399580	BMI	LMX1B	rs3902840	9	126656746	A	0.0557	1e-09
	35399580	BMI	TCF7L2	rs7903146	10	112998590	T	-0.0486	2e-10
	35399580	BMI	NUP160	rs7131262	11	47814750	A	-0.0344	7e-06
	35399580	BMI	ZNF646P1 - LINC00558	rs12429545	13	53528071	A	0.0435	3e-09
	35399580	BMI	ADCY9	rs2531995	16	3963466	T	0.033	1e-06
	35399580	BMI	ADCY9	rs879620	16	3965728	T	0.0321	9e-07
	35399580	BMI	SNRPEP3 - GP2	rs11074446	16	20243801	T	0.0445	1e-08
	35399580	BMI	FTO	rs8047395	16	53764611	A	0.0443	1e-12
	35399580	BMI	FTO	rs1558902	16	53769662	A	0.0835	3e-32
	35399580	BMI	FTO	rs11075986	16	53771432	C	0.0442	1e-06
	35399580	BMI	FTO	rs3751813	16	53784796	T	0.0623	8e-21
	35399580	BMI	FTO	rs9922708	16	53797234	T	0.0733	6e-29
	35399580	BMI	BPTF	rs12602912	17	67873957	T	0.0345	3e-06
	35399580	BMI	RPS3AP49 - RNU4-17P	rs6567160	18	60161902	T	-0.0632	4e-11
	35399580	BMI	RNU4-17P - MC4R	rs663129	18	60171168	A	0.0422	2e-06
	35399580	BMI	MAST2	rs2275426	1	46021880	A	0.0279	9e-06
	35399580	BMI	LINC01741 - SEC16B	rs543874	1	177920345	A	-0.0478	1e-09
	35399580	BMI	LINC01875 - TMEM18	rs13021737	2	632348	A	-0.0588	3e-09
	35399580	BMI	ADCY3 - DNAJC27	rs10182181	2	24927427	A	-0.0317	1e-06
	35399580	BMI	RPL23AP28 - PAX3	rs994108	2	222192569	C	0.038	2e-09
	35399580	BMI	ADCY5	rs17361324	3	123412407	T	0.041	3e-09
	35399580	BMI	IGF2BP2	rs11927381	3	185790803	T	0.0305	5e-06
	35399580	BMI	ETV5, DGKG	rs1516725	3	186106215	T	-0.0656	2e-08
	35399580	BMI	DGKG	rs9816226	3	186116710	A	-0.054	6e-08
	22982992	BMI	FTO	rs7202116	16	53787703	G	0.036	2e-10
	19079261	BMI	LINC01875 - TMEM18	rs6548238	2	634905	C	0.26	1e-18
	19079261	BMI	RNU4-17P - MC4R	rs17782313	18	60183864	C	0.2	5e-18
	19079261	BMI	SH2B1	rs7498665	16	28871920	G	0.15	5e-11
	19079261	BMI	KCTD15 - SUNO1	rs11084753	19	33831232	G	0.06	2e-08
	19079261	BMI	FTO	rs9939609	16	53786615	A	0.33	4e-51
	19079261	BMI	STK33	rs10769908	11	8462542	C	NA	1e-06
	19079261	BMI	CASC20 - LINC01713	rs2145270	20	6641038	T	NA	6e-06
	19079261	BMI	RPL31P12 - NA	rs2815752	1	72346757	A	0.1	6e-08
	19079261	BMI	MEX3B - LINC01583	rs12324805	15	82059859	C	NA	7e-06
	19079261	BMI	PRDX4P1 - THAP12P9	rs10938397	4	45180510	G	0.19	3e-16
	19079261	BMI	MTCH2	rs10838738	11	47641497	G	0.07	5e-09
	18454148	BMI	RNU4-17P - MC4R	rs17782313	18	60183864	C	0.05	3e-15
	23583978	BMI	LINC01741 - SEC16B	rs543874	1	177920345	G	0.06	2e-13
	23583978	BMI	ADCY3	rs7586879	2	24894108	T	0.047	4e-08
	23583978	BMI	PRDX4P1 - THAP12P9	rs348495	4	45182425	G	0.051	2e-10
	23583978	BMI	FTO	rs17817964	16	53794154	T	0.073	1e-10
	23583978	BMI	MFAP3	rs7708584	5	154163906	A	0.021	5e-14
	23583978	BMI	KLHL32	rs974417	6	96971722	C	0.0049	6e-06
	23583978	BMI	LINC03007 - MIR148A	rs10261878	7	25910925	C	0.032	1e-10
	23563607	BMI	FTO	rs11075990	16	53785981	G	1.35	2e-51
	23563607	BMI	RNU4-17P - MC4R	rs8089364	18	60191596	C	1.24	4e-21
	23563607	BMI	LINC01875 - TMEM18	rs2903492	2	624678	A	1.26	6e-15
	23563607	BMI	PRDX4P1 - THAP12P9	rs10938397	4	45180510	G	1.16	2e-13
	23563607	BMI	LINC01741 - SEC16B	rs633715	1	177883445	C	1.21	5e-12
	23563607	BMI	TFAP2B	rs987237	6	50835337	G	1.2	2e-11
	23563607	BMI	BDNF	rs2030323	11	27706992	C	1.18	6e-10
	23563607	BMI	BCDIN3D - RPL35AP28	rs7138803	12	49853685	A	1.13	2e-09
	23563607	BMI	ETV5, DGKG	rs1516725	3	186106215	C	1.21	4e-08
	20935630	BMI	DTX2P1-UPK3BP1-PMS2P11	rs6955651	7	77010554	T	NA	2e-06
	20935630	BMI	RNU4-17P - MC4R	rs571312	18	60172536	A	0.23	6e-42
	20935630	BMI	LINC01741 - SEC16B	rs543874	1	177920345	G	0.22	4e-23
	20935630	BMI	BCDIN3D - RPL35AP28	rs7138803	12	49853685	A	0.12	2e-17
	20935630	BMI	NRXN3	rs10150332	14	79470621	C	0.13	3e-11
	20935630	BMI	MAP2K5	rs2241423	15	67794500	G	0.13	1e-18
	20935630	BMI	QPCTL	rs2287019	19	45698914	C	0.15	2e-16
	20935630	BMI	SLC39A8	rs13107325	4	102267552	T	0.19	2e-13
	20935630	BMI	LINGO2	rs10968576	9	28414341	G	0.11	3e-13
	20935630	BMI	LINC01875 - TMEM18	rs2867125	2	622827	C	0.31	3e-49
	20935630	BMI	PRDX4P1 - THAP12P9	rs10938397	4	45180510	G	0.18	4e-31
	20935630	BMI	BDNF	rs10767664	11	27704439	A	0.19	5e-26
	20935630	BMI	SH2B1 - ATP2A1-AS1	rs7359397	16	28874338	T	0.15	2e-20
	20935630	BMI	DGKG	rs9816226	3	186116710	T	0.14	2e-18
	20935630	BMI	MTCH2	rs3817334	11	47629441	T	0.06	2e-12
	20935630	BMI	KCTD15 - SUNO1	rs29941	19	33818627	G	0.06	3e-09
	20935630	BMI	GPRC5B - GPR139	rs12444979	16	19922278	C	0.17	3e-21
	20935630	BMI	ZC3H4	rs3810291	19	47065746	A	0.09	2e-12
	20935630	BMI	CADM2	rs13078807	3	85835000	G	0.1	4e-11
	20935630	BMI	LINC02240	rs4836133	5	124996410	A	0.07	2e-09
	20935630	BMI	NUDT3, RPS10-NUDT3	rs206936	6	34335092	G	0.06	3e-08
	20935630	BMI	HNF4G - RNU2-54P	rs2922763	8	75661476	T	NA	6e-08
	20935630	BMI	LMX1B - ZBTB43	rs867559	9	126703046	G	NA	1e-07
	20935630	BMI	FTO	rs1558902	16	53769662	A	0.39	5e-120
	20935630	BMI	LINC01122 - LINC01793	rs887912	2	59075742	T	0.1	2e-12
	20935630	BMI	LRP1B - UBE2V1P14	rs2890652	2	142202362	C	0.09	1e-10
	20935630	BMI	EEF1A1P11 - RN7SL831P	rs1555543	1	96479241	C	0.06	4e-10
	20935630	BMI	NFE2L1-DT	rs3764400	17	48046570	C	NA	4e-07
	20935630	BMI	TFAP2B	rs987237	6	50835337	G	0.13	3e-20
	20935630	BMI	RPL31P12 - NA	rs2815752	1	72346757	A	0.13	2e-22
	20935630	BMI	TNNI3K, FPGT-TNNI3K	rs1514175	1	74525960	A	0.07	8e-14
	20935630	BMI	POC5 - SLC25A5P9	rs2112347	5	75719417	T	0.1	2e-13
	20935630	BMI	PRKD1	rs11847697	14	30045906	T	0.17	6e-11
	20935630	BMI	MTIF3	rs4771122	13	27446043	G	0.09	9e-10
	20935630	BMI	STK33	rs4929949	11	8583046	C	0.06	3e-09
	20935630	BMI	ADCY9	rs2444217	16	3988386	A	NA	9e-08
	20935630	BMI	ISCA1P1 - HTR1A	rs255414	5	63522073	A	NA	1e-06
	20935630	BMI	ADCY3 - DNAJC27	rs713586	2	24935139	C	0.14	6e-22
	28448500	BMI	MAST2 - PIK3R3	rs1707322	1	46039475	G	0.0216	2e-08
	28448500	BMI	RPL31P12 - RNU6-1246P	rs11209951	1	72371807	T	0.0297	7e-16
	28448500	BMI	RPL31P12 - RNU6-1246P	rs7550173	1	72478934	T	0.027	4e-13
	28448500	BMI	FPGT-TNNI3K, TNNI3K	rs7526762	1	74527634	A	0.0222	4e-10
	28448500	BMI	ZZZ3	rs17381664	1	77582646	C	0.0211	1e-08
	28448500	BMI	DNAJB4, GIPC2	rs4130548	1	77998184	C	0.0229	1e-09
	28448500	BMI	RNFT1P2 - MGC27382	rs12406019	1	78212446	G	0.0219	2e-09
	28448500	BMI	GNAT2	rs17024393	1	109612066	C	0.0771	2e-15
	28448500	BMI	LINC01741 - SEC16B	rs543874	1	177920345	G	0.054	2e-34
	28448500	BMI	HIP1	rs1167827	7	75533848	G	0.0207	5e-08
	28448500	BMI	CALCR	rs9641123	7	93568420	C	0.0243	1e-08
	28448500	BMI	HNF4G - RNU2-54P	rs1381660	8	75961464	A	0.0251	2e-09
	28448500	BMI	LINGO2	rs10968577	9	28415514	T	0.0278	4e-12
	28448500	BMI	ASTN2 - RPL35AP22	rs1928295	9	117616205	T	0.0202	1e-08
	28448500	BMI	SUFU - TRIM8	rs4146429	10	102641875	C	0.0311	2e-07
	28448500	BMI	TCF7L2	rs7903146	10	112998590	C	0.0243	5e-10
	28448500	BMI	TRIM66	rs4929923	11	8617653	C	0.0229	2e-10
	28448500	BMI	BDNF, BDNF-AS	rs7103411	11	27678578	T	0.0419	2e-22
	28448500	BMI	CELF1	rs7124681	11	47508395	A	0.0245	1e-11
	28448500	BMI	MTCH2	rs3817334	11	47629441	T	0.0241	1e-11
	28448500	BMI	BCDIN3D - RPL35AP28	rs7138803	12	49853685	A	0.0298	5e-16
	28448500	BMI	ZNF646P1 - LINC00558	rs12429545	13	53528071	A	0.0292	5e-08
	28448500	BMI	OR7K1P - LINC02306	rs10132280	14	25458973	C	0.0221	3e-08
	28448500	BMI	LINC02326 - RNU11-5P	rs12885454	14	29267632	C	0.0211	1e-08
	28448500	BMI	AKAP6	rs17522122	14	32833676	T	0.0208	2e-08
	28448500	BMI	NRXN3	rs7141420	14	79433111	T	0.0248	2e-12
	28448500	BMI	MAP2K5	rs8025790	15	67784061	G	0.03	7e-13
	28448500	BMI	ADPGK-AS1 - NPM1P42	rs7164727	15	72801650	T	0.0215	1e-08
	28448500	BMI	ADCY9	rs2531995	16	3963466	T	0.0291	2e-11
	28448500	BMI	GPRC5B - GPR139	rs12446632	16	19924067	G	0.0333	3e-10
	28448500	BMI	SBK1	rs2650492	16	28322090	A	0.0238	3e-08
	28448500	BMI	PLA2G10KP - ATXN2L	rs2008514	16	28814284	A	0.0307	2e-17
	28448500	BMI	FTO	rs3751812	16	53784548	T	0.0803	6e-108
	28448500	BMI	TBKBP1 - TBX21	rs1808192	17	47717340	A	0.0227	2e-08
	28448500	BMI	LINC01720	rs1998710	1	190701754	T	0.0206	3e-07
	28448500	BMI	LMOD1	rs2820315	1	201903136	T	0.0224	1e-08
	28448500	BMI	LINC01875 - TMEM18	rs2867125	2	622827	C	0.0702	1e-49
	28448500	BMI	ADCY3 - DNAJC27	rs6752378	2	24927247	A	0.0301	3e-16
	28448500	BMI	LINC01122	rs2075171	2	58461772	G	0.026	3e-09
	28448500	BMI	LINC01122 - LINC01793	rs759250	2	59102018	A	0.0291	6e-10
	28448500	BMI	RARB	rs10510554	3	25058285	C	0.0233	6e-11
	28448500	BMI	CCK	rs754635	3	42263639	G	0.0356	1e-08
	28448500	BMI	FHIT	rs2365389	3	61250788	C	0.0283	2e-14
	28448500	BMI	CADM2	rs9852859	3	85793191	C	0.0272	2e-09
	28448500	BMI	MRAS	rs1308362	3	138385085	A	0.0296	6e-09
	28448500	BMI	RASA2	rs2035935	3	141587171	G	0.0429	8e-11
	28448500	BMI	DGKG	rs7647305	3	186116501	C	0.0366	3e-17
	28448500	BMI	PRDX4P1 - THAP12P9	rs10938397	4	45180510	G	0.0347	2e-21
	28448500	BMI	SLC39A8	rs13107325	4	102267552	T	0.0488	3e-10
	28448500	BMI	POC5 - SLC25A5P9	rs7715806	5	75738562	C	0.023	6e-10
	28448500	BMI	TMEM161B-DT	rs6870983	5	88401716	C	0.0227	4e-08
	28448500	BMI	FBXL17	rs40067	5	108103311	G	0.0346	1e-08
	28448500	BMI	LINC02240	rs6864049	5	124994829	G	0.0199	3e-08
	28448500	BMI	BLTP3A	rs9469913	6	34859308	T	0.0277	2e-07
	28448500	BMI	TDRG1, LINC00951	rs2033529	6	40380914	G	0.0214	8e-08
	28448500	BMI	TFAP2B	rs987237	6	50835337	G	0.0378	2e-16
	28448500	BMI	MMS22L	rs4498364	6	97165897	C	0.0242	3e-08
	28448500	BMI	FOXO3	rs3800229	6	108675760	T	0.0213	3e-08
	28448500	BMI	PRKN	rs13191362	6	162612318	A	0.0371	2e-11
	28448500	BMI	SBK1	rs2650492	16	28322090	A	0.0243	4e-08
	28448500	BMI	ATXN2L - TUFM	rs12325113	16	28837347	C	0.0301	2e-15
	28448500	BMI	FTO	rs9930333	16	53766065	G	0.0835	1e-103
	28448500	BMI	RNU4-17P - MC4R	rs12969709	18	60192330	A	0.0568	5e-41
	28448500	BMI	CRTC1	rs757318	19	18709498	C	0.0213	2e-08
	28448500	BMI	KCTD15 - SUNO1	rs185350	19	33815911	T	0.0243	4e-10
	28448500	BMI	GIPR	rs11672660	19	45676926	C	0.0294	3e-09
	28448500	BMI	ZC3H4	rs2303108	19	47086638	C	0.0246	3e-09
	28448500	BMI	RPL31P12 - RNU6-1246P	rs11209951	1	72371807	T	0.0326	7e-11
	28448500	BMI	RPL31P12 - RNU6-1246P	rs7550173	1	72478934	T	0.0244	2e-06
	28448500	BMI	TNNI3K, FPGT-TNNI3K	rs7551507	1	74529541	C	0.0281	5e-09
	28448500	BMI	ZZZ3	rs17381664	1	77582646	C	0.027	3e-08
	28448500	BMI	DNAJB4, GIPC2	rs4130548	1	77998184	C	0.0307	1e-09
	28448500	BMI	RNFT1P2 - MGC27382	rs12406019	1	78212446	G	0.031	2e-10
	28448500	BMI	GNAT2	rs17024393	1	109612066	C	0.0881	9e-11
	28448500	BMI	LINC01741 - SEC16B	rs633715	1	177883445	C	0.0616	5e-24
	28448500	BMI	LMOD1	rs2820315	1	201903136	T	0.0253	1e-06
	28448500	BMI	LINC01875 - TMEM18	rs2867125	2	622827	C	0.0737	1e-31
	28448500	BMI	ADCY3 - DNAJC27	rs6752378	2	24927247	A	0.0393	9e-16
	28448500	BMI	LINC01122	rs2075171	2	58461772	G	0.0308	1e-07
	28448500	BMI	LINC01122 - LINC01793	rs759250	2	59102018	A	0.0339	2e-08
	28448500	BMI	FHIT	rs2365389	3	61250788	C	0.0225	4e-06
	28448500	BMI	CADM2	rs9852127	3	85777586	A	0.0316	8e-07
	28448500	BMI	MRAS	rs1720825	3	138389241	A	0.0281	3e-06
	28448500	BMI	RASA2	rs2035935	3	141587171	G	0.0435	7e-06
	28448500	BMI	RNU4-17P - MC4R	rs12969709	18	60192330	A	0.0567	1e-25
	28448500	BMI	CRTC1	rs757318	19	18709498	C	0.0239	1e-06
	28448500	BMI	KCTD15 - SUNO1	rs2546057	19	33829949	C	0.0244	5e-07
	28448500	BMI	GIPR	rs1800437	19	45678134	G	0.0298	2e-06
	28448500	BMI	ZC3H4	rs2303108	19	47086638	C	0.0272	3e-07
	28448500	BMI	MAST2 - PIK3R3	rs1707322	1	46039475	G	0.0292	3e-07
	28448500	BMI	RPL31P12 - RNU6-1246P	rs11209951	1	72371807	T	0.0313	6e-09
	28448500	BMI	RPL31P12 - RNU6-1246P	rs7550173	1	72478934	T	0.0364	3e-11
	28448500	BMI	GNAT2	rs17024393	1	109612066	C	0.0723	8e-07
	28448500	BMI	LINC01741 - SEC16B	rs543874	1	177920345	G	0.0419	1e-10
	28448500	BMI	LINC01875 - TMEM18	rs4854344	2	638144	T	0.0678	2e-22
	28448500	BMI	RARB	rs4858697	3	25075091	G	0.037	1e-09
	28448500	BMI	CCK - SALL4P6	rs935111	3	42273163	G	0.0514	4e-08
	28448500	BMI	FHIT	rs2365389	3	61250788	C	0.0346	2e-10
	28448500	BMI	RASA2	rs2035935	3	141587171	G	0.0527	1e-07
	28448500	BMI	ETV5	rs6809651	3	186096853	G	0.0375	1e-06
	28448500	BMI	PRDX4P1 - THAP12P9	rs12641981	4	45177866	T	0.0397	1e-13
	28448500	BMI	SLC39A8	rs13107325	4	102267552	T	0.0698	1e-09
	28448500	BMI	POC5 - SLC25A5P9	rs7715806	5	75738562	C	0.0244	6e-06
	28448500	BMI	LINC02240	rs6864049	5	124994829	G	0.0282	7e-08
	28448500	BMI	RPS17P5 - FTH1P5	rs943005	6	50898107	T	0.0389	1e-08
	28448500	BMI	MMS22L	rs4498364	6	97165897	C	0.0288	9e-06
	28448500	BMI	HIP1	rs1167827	7	75533848	G	0.0281	3e-07
	28448500	BMI	CALCR	rs9641123	7	93568420	C	0.0288	4e-06
	28448500	BMI	HNF4G - RNU2-54P	rs1381660	8	75961464	A	0.0271	9e-06
	28448500	BMI	RNU4-17P - MC4R	rs12969709	18	60192330	A	0.057	1e-45
	28448500	BMI	CRTC1	rs757318	19	18709498	C	0.0202	3e-08
	28448500	BMI	KCTD15 - SUNO1	rs29943	19	33817305	C	0.0232	7e-10
	28448500	BMI	GIPR	rs11672660	19	45676926	C	0.0305	1e-10
	28448500	BMI	ZC3H4	rs3810291	19	47065746	A	0.024	2e-09
	28448500	BMI	RPL31P12 - RNU6-1246P	rs11209951	1	72371807	T	0.0311	8e-08
	28448500	BMI	RPL31P12 - RNU6-1246P	rs7550173	1	72478934	T	0.0344	4e-09
	28448500	BMI	GNAT2	rs17024393	1	109612066	C	0.0709	4e-06
	28448500	BMI	LINC01741 - SEC16B	rs543874	1	177920345	G	0.0398	1e-08
	28448500	BMI	LINC01875 - TMEM18	rs2867125	2	622827	C	0.0666	5e-19
	28448500	BMI	RARB	rs6804842	3	25064946	G	0.0333	3e-09
	28448500	BMI	FHIT	rs2365389	3	61250788	C	0.0349	3e-10
	28448500	BMI	ETV5	rs6809651	3	186096853	G	0.0396	2e-06
	28448500	BMI	PRDX4P1 - THAP12P9	rs13130484	4	45173674	T	0.0393	6e-12
	28448500	BMI	SLC39A8	rs13107325	4	102267552	T	0.0741	5e-10
	28448500	BMI	LINC02240	rs6864049	5	124994829	G	0.0298	7e-08
	28448500	BMI	FTH1P5 - PKHD1	rs4715210	6	50929538	T	0.0411	2e-08
	28448500	BMI	LINC01239 - SUMO2P2	rs1934100	9	23234310	A	0.0377	3e-07
	28448500	BMI	LINGO2	rs10968577	9	28415514	T	0.0329	1e-07
	28448500	BMI	BDNF-AS, BDNF	rs2049045	11	27672694	G	0.0428	9e-10
	28448500	BMI	CELF1	rs7124681	11	47508395	A	0.028	7e-07
	28448500	BMI	MTCH2	rs3817334	11	47629441	T	0.0297	1e-07
	28448500	BMI	ADCY9	rs2531995	16	3963466	T	0.0342	1e-06
	28448500	BMI	GPRC5B - GPR139	rs12446632	16	19924067	G	0.0419	3e-07
	28448500	BMI	PLA2G10KP - ATXN2L	rs2008514	16	28814284	A	0.0333	2e-09
	28448500	BMI	TMEM161B-DT	rs6870983	5	88401716	C	0.0248	3e-08
	28448500	BMI	LINC02240	rs6864049	5	124994829	G	0.021	3e-08
	28448500	BMI	IP6K3 - LEMD2	rs943466	6	33764010	G	0.0242	3e-08
	28448500	BMI	PACSIN1	rs7757419	6	34471792	T	0.0283	2e-08
	28448500	BMI	BLTP3A	rs2395607	6	34805950	T	0.03	8e-08
	28448500	BMI	TFAP2B	rs987237	6	50835337	G	0.0383	3e-15
	28448500	BMI	PRKN	rs13191362	6	162612318	A	0.0363	3e-10
	28448500	BMI	DTX2P1, DTX2P1-UPK3BP1-PMS2P11	rs2430307	7	76980627	T	0.043	7e-09
	28448500	BMI	HNF4G - RNU2-54P	rs17405819	8	75894349	T	0.0244	2e-09
	28448500	BMI	LINGO2	rs10968577	9	28415514	T	0.03	5e-13
	28448500	BMI	ASTN2 - RPL35AP22	rs1928295	9	117616205	T	0.0216	1e-08
	28448500	BMI	TRIM66	rs4929923	11	8617653	C	0.0249	9e-11
	28448500	BMI	BDNF, BDNF-AS	rs7103411	11	27678578	T	0.0406	2e-19
	28448500	BMI	CELF1	rs7124681	11	47508395	A	0.0262	5e-12
	28448500	BMI	MTCH2	rs3817334	11	47629441	T	0.0258	5e-12
	28448500	BMI	BCDIN3D - RPL35AP28	rs7138803	12	49853685	A	0.0299	9e-15
	28448500	BMI	ZNF646P1 - LINC00558	rs12429545	13	53528071	A	0.031	4e-08
	28448500	BMI	OR7K1P - LINC02306	rs10132280	14	25458973	C	0.0231	4e-08
	28448500	BMI	LINC02326 - RNU11-5P	rs12885454	14	29267632	C	0.0219	2e-08
	28448500	BMI	AKAP6	rs17522122	14	32833676	T	0.0212	3e-08
	28448500	BMI	NRXN3	rs7141420	14	79433111	T	0.0241	1e-10
	28448500	BMI	MAP2K5	rs2241423	15	67794500	G	0.0332	8e-13
	28448500	BMI	ADCY9	rs2531995	16	3963466	T	0.0311	1e-11
	28448500	BMI	GPRC5B - GPR139	rs12446632	16	19924067	G	0.0358	6e-11
	28448500	BMI	FTO	rs8050136	16	53782363	A	0.0857	1e-52
	28448500	BMI	RNU4-17P - MC4R	rs571312	18	60172536	A	0.065	7e-22
	28448500	BMI	RPL31P12 - RNU6-1246P	rs11209951	1	72371807	T	0.032	3e-16
	28448500	BMI	RPL31P12 - RNU6-1246P	rs7550173	1	72478934	T	0.0283	7e-13
	28448500	BMI	TNNI3K, FPGT-TNNI3K	rs7551507	1	74529541	C	0.0228	1e-09
	28448500	BMI	ZZZ3	rs17381664	1	77582646	C	0.0228	4e-09
	28448500	BMI	DNAJB4, GIPC2	rs4130548	1	77998184	C	0.0246	5e-10
	28448500	BMI	RNFT1P2 - MGC27382	rs12406019	1	78212446	G	0.0231	1e-09
	28448500	BMI	UBE2WP1 - EEF1A1P11	rs587242	1	96420711	A	0.0235	3e-07
	28448500	BMI	GNAT2	rs17024393	1	109612066	C	0.0835	2e-15
	28448500	BMI	LINC01741 - SEC16B	rs543874	1	177920345	G	0.0515	6e-28
	28448500	BMI	LMOD1	rs2820315	1	201903136	T	0.0237	5e-09
	28448500	BMI	LINC01875 - TMEM18	rs2867125	2	622827	C	0.0704	5e-45
	28448500	BMI	ADCY3 - DNAJC27	rs6752378	2	24927247	A	0.0331	7e-18
	28448500	BMI	LINC01122	rs2075171	2	58461772	G	0.0263	8e-09
	28448500	BMI	LINC01122 - LINC01793	rs759250	2	59102018	A	0.0295	1e-09
	28448500	BMI	RARB	rs10510554	3	25058285	C	0.0228	2e-09
	28448500	BMI	FHIT	rs2365389	3	61250788	C	0.0284	7e-14
	28448500	BMI	CADM2	rs9852127	3	85777586	A	0.0297	2e-09
	28448500	BMI	MRAS	rs1720825	3	138389241	A	0.026	3e-08
	28448500	BMI	RASA2	rs2035935	3	141587171	G	0.0441	7e-09
	28448500	BMI	ETV5	rs6809651	3	186096853	G	0.0478	3e-17
	28448500	BMI	PRDX4P1 - THAP12P9	rs10938397	4	45180510	G	0.0354	3e-20
	28448500	BMI	SLC39A8	rs13107325	4	102267552	T	0.0505	2e-10
	28448500	BMI	POC5 - SLC25A5P9	rs2112347	5	75719417	T	0.0229	3e-09
	28448500	BMI	ETV5	rs6809651	3	186096853	G	0.0538	6e-14
	28448500	BMI	PRDX4P1 - THAP12P9	rs10938397	4	45180510	G	0.0335	2e-11
	28448500	BMI	POC5 - SLC25A5P9	rs2112347	5	75719417	T	0.0228	4e-06
	28448500	BMI	FBXL17	rs40067	5	108103311	G	0.0346	6e-06
	28448500	BMI	PACSIN1	rs7757419	6	34471792	T	0.0333	3e-07
	28448500	BMI	BLTP3A	rs2395607	6	34805950	T	0.0446	2e-10
	28448500	BMI	TFAP2B	rs987237	6	50835337	G	0.0381	7e-10
	28448500	BMI	PRKN	rs13191362	6	162612318	A	0.0412	2e-08
	28448500	BMI	DTX2P1, DTX2P1-UPK3BP1-PMS2P11	rs2430307	7	76980627	T	0.0436	5e-06
	28448500	BMI	HNF4G - RNU2-54P	rs17405819	8	75894349	T	0.0239	4e-06
	28448500	BMI	LINGO2	rs10968577	9	28415514	T	0.0276	2e-07
	28448500	BMI	ASTN2 - RPL35AP22	rs1928295	9	117616205	T	0.0229	2e-06
	28448500	BMI	TRIM66	rs4929923	11	8617653	C	0.0301	2e-09
	28448500	BMI	BDNF	rs2030323	11	27706992	C	0.0423	3e-13
	28448500	BMI	CELF1	rs7124681	11	47508395	A	0.024	8e-07
	28448500	BMI	MTCH2	rs3817334	11	47629441	T	0.0225	3e-06
	28448500	BMI	BCDIN3D - RPL35AP28	rs7138803	12	49853685	A	0.0334	2e-11
	28448500	BMI	ZNF646P1 - LINC00558	rs12429545	13	53528071	A	0.034	3e-06
	28448500	BMI	LINC02326 - RNU11-5P	rs974471	14	29216122	A	0.035	3e-08
	28448500	BMI	NRXN3	rs7141420	14	79433111	T	0.0297	6e-10
	28448500	BMI	MAP2K5	rs8025790	15	67784061	G	0.0348	2e-09
	28448500	BMI	ADCY9	rs2531995	16	3963466	T	0.0284	5e-07
	28448500	BMI	GPRC5B - GPR139	rs12446632	16	19924067	G	0.0326	3e-06
	28448500	BMI	ATXN2L - TUFM	rs12325113	16	28837347	C	0.027	3e-08
	28448500	BMI	FTO	rs9930333	16	53766065	G	0.0847	2e-64
	28448500	BMI	LINGO2	rs10968577	9	28415514	T	0.0289	8e-07
	28448500	BMI	TCF7L2	rs7903146	10	112998590	C	0.0315	5e-08
	28448500	BMI	BDNF-AS	rs4923460	11	27635242	G	0.0411	5e-11
	28448500	BMI	CELF1	rs7124681	11	47508395	A	0.025	2e-06
	28448500	BMI	MTCH2	rs3817334	11	47629441	T	0.0269	3e-07
	28448500	BMI	BCDIN3D - RPL35AP28	rs7138803	12	49853685	A	0.0258	1e-06
	28448500	BMI	AKAP6	rs17522122	14	32833676	T	0.0246	4e-06
	28448500	BMI	ADCY9	rs2531995	16	3963466	T	0.0316	1e-06
	28448500	BMI	GPRC5B - GPR139	rs12446632	16	19924067	G	0.0383	1e-06
	28448500	BMI	PLA2G10KP - ATXN2L	rs2008514	16	28814284	A	0.0339	1e-10
	28448500	BMI	FTO	rs8050136	16	53782363	A	0.0844	2e-58
	28448500	BMI	RNU4-17P - MC4R	rs571312	18	60172536	A	0.0646	1e-25
	28448500	BMI	RPL31P12 - RNU6-1246P	rs7531118	1	72371556	C	0.029	8e-10
	28448500	BMI	TNNI3K - ERICH3	rs3843262	1	74547370	A	0.027	6e-09
	28448500	BMI	ZZZ3	rs17381664	1	77582646	C	0.0263	3e-08
	28448500	BMI	DNAJB4, GIPC2	rs4130548	1	77998184	C	0.0308	2e-10
	28448500	BMI	RNFT1P2 - MGC27382	rs12406019	1	78212446	G	0.0309	6e-11
	28448500	BMI	GPR61	rs7550711	1	109540264	T	0.0856	2e-10
	28448500	BMI	LINC01741 - SEC16B	rs543874	1	177920345	G	0.063	8e-29
	28448500	BMI	LINC01720	rs1998710	1	190701754	T	0.0282	4e-08
	28448500	BMI	LMOD1	rs2820315	1	201903136	T	0.023	5e-06
	28448500	BMI	LINC01875 - TMEM18	rs2867125	2	622827	C	0.0728	4e-33
	28448500	BMI	ADCY3 - DNAJC27	rs6752378	2	24927247	A	0.036	9e-15
	28448500	BMI	LINC01122	rs2075171	2	58461772	G	0.0321	1e-08
	28448500	BMI	LINC01122 - LINC01793	rs759250	2	59102018	A	0.0348	5e-09
	28448500	BMI	SH2B1	rs4788102	16	28862077	A	0.0283	9e-10
	28448500	BMI	FTO	rs9930333	16	53766065	G	0.0819	2e-64
	28448500	BMI	RNU4-17P - MC4R	rs12969709	18	60192330	A	0.056	2e-27
	28448500	BMI	CRTC1	rs757318	19	18709498	C	0.0235	5e-07
	28448500	BMI	KCTD15 - SUNO1	rs29943	19	33817305	C	0.0228	3e-06
	28448500	BMI	GIPR	rs11672660	19	45676926	C	0.0312	3e-07
	28448500	BMI	ZC3H4	rs10408163	19	47093845	C	0.0268	7e-08
	28448500	BMI	FHIT	rs2365389	3	61250788	C	0.023	1e-06
	28448500	BMI	CADM2	rs9852859	3	85793191	C	0.0267	5e-06
	28448500	BMI	MRAS	rs1720825	3	138389241	A	0.027	3e-06
	28448500	BMI	RASA2	rs2035935	3	141587171	G	0.0375	6e-06
	28448500	BMI	DGKG	rs7647305	3	186116501	C	0.0428	6e-15
	28448500	BMI	PRDX4P1 - THAP12P9	rs10938397	4	45180510	G	0.0322	9e-12
	28448500	BMI	FBXL17	rs40067	5	108103311	G	0.0347	5e-06
	28448500	BMI	BLTP3A	rs9469913	6	34859308	T	0.0428	2e-10
	28448500	BMI	TFAP2B	rs987237	6	50835337	G	0.0391	3e-11
	28448500	BMI	FOXO3	rs3800229	6	108675760	T	0.0238	1e-06
	28448500	BMI	PRKN	rs13191362	6	162612318	A	0.0435	1e-09
	28448500	BMI	HNF4G - RNU2-54P	rs17405819	8	75894349	T	0.0226	5e-06
	28448500	BMI	LINGO2	rs10968577	9	28415514	T	0.0267	2e-07
	28448500	BMI	ASTN2 - RPL35AP22	rs1928295	9	117616205	T	0.0221	9e-07
	28448500	BMI	TRIM66	rs4929923	11	8617653	C	0.0285	1e-09
	28448500	BMI	BDNF	rs2030323	11	27706992	C	0.0443	9e-16
	28448500	BMI	CELF1	rs7124681	11	47508395	A	0.0235	3e-07
	28448500	BMI	MTCH2	rs3817334	11	47629441	T	0.0216	2e-06
	28448500	BMI	BCDIN3D - RPL35AP28	rs7138803	12	49853685	A	0.0325	6e-12
	28448500	BMI	ZNF646P1 - LINC00558	rs12429545	13	53528071	A	0.0319	4e-06
	28448500	BMI	LINC02326 - RNU11-5P	rs1569980	14	29215315	C	0.0335	2e-08
	28448500	BMI	NRXN3	rs7141420	14	79433111	T	0.0303	1e-11
	28448500	BMI	MAP2K5	rs8025790	15	67784061	G	0.0342	1e-10
	28448500	BMI	ADCY9	rs2531995	16	3963466	T	0.0269	1e-06
	28448500	BMI	GPRC5B - GPR139	rs12446632	16	19924067	G	0.031	5e-06
	29273807	BMI	CRB2	rs1105223	9	123365932	T	0.0111	4e-10
	29273807	BMI	WBP1L	rs284860	10	102813206	T	0.0104	9e-09
	29273807	BMI	TRIM66	rs11042023	11	8640969	C	0.0157	1e-16
	29273807	BMI	KCNJ11	rs5219	11	17388025	C	0.0115	4e-10
	29273807	BMI	BDNF, BDNF-AS	rs6265	11	27658369	C	0.0405	3e-68
	29273807	BMI	HSD17B12	rs11555762	11	43855148	T	0.014	5e-14
	29273807	BMI	MTCH2	rs1064608	11	47618877	C	0.0238	1e-31
	29273807	BMI	WNK1	rs12828016	12	889199	G	0.0139	5e-15
	29273807	BMI	SH2B3, ATXN2	rs3184504	12	111446804	C	0.0129	7e-12
	29273807	BMI	CFAP251	rs1169081	12	121968006	G	0.0122	3e-10
	29273807	BMI	FLT3	rs1933437	13	28050157	G	0.0162	1e-18
	29273807	BMI	AKAP6	rs1051695	14	32823916	A	0.0155	1e-18
	29273807	BMI	TRAF3	rs1131877	14	102875712	C	0.0172	2e-16
	29273807	BMI	BBS4	rs2277598	15	72735137	C	0.0148	2e-15
	29273807	BMI	DNASE1, TRAP1	rs1053874	16	3657746	A	0.012	5e-10
	29273807	BMI	PDILT	rs9652589	16	20359494	C	0.0128	4e-13
	29273807	BMI	RABEP2, CD19	rs2904880	16	28933075	C	0.0275	1e-35
	29273807	BMI	TAOK2	rs4077410	16	29986879	G	0.0165	2e-21
	29273807	BMI	ZNF646	rs749670	16	31077304	A	0.0148	7e-14
	29273807	BMI	RPGRIP1L	rs3213758	16	53605526	C	0.0247	5e-11
	29273807	BMI	RPAIN	rs1071648	17	5422769	T	0.0124	5e-10
	29273807	BMI	ZNHIT3, ZNHIT3, MYO19, MYO19	rs2306590	17	36498436	G	0.0164	2e-18
	29273807	BMI	NPC1	rs1788799	18	23544981	C	0.0161	1e-17
	29273807	BMI	GIPR	rs1800437	19	45678134	G	0.0306	6e-45
	29273807	BMI	CSPG5	rs3732530	3	47577463	C	0.0151	2e-08
	29273807	BMI	DUSP13	rs3088142	10	75094806	T	0.0173	5e-08
	29273807	BMI	CTBP2	rs2946994	10	125026145	G	0.0137	2e-08
	29273807	BMI	SPOUT1	rs2280843	9	128822790	G	0.0146	1e-07
	29273807	BMI	SEC16B, CRYZL2P-SEC16B	rs591120	1	177933618	C	0.023	5e-38
	29273807	BMI	MC4R	rs13447324	18	60372245	T	0.542	2e-10
	29273807	BMI	GIPR	rs139215588	19	45674762	A	-0.148	1e-07
	29273807	BMI	GIPR	rs143430880	19	45677718	G	-0.153	3e-08
	29273807	BMI	KSR2	rs56214831	12	117539745	T	0.057	1e-08
	29273807	BMI	RAPGEF3	rs145878042	12	47749532	G	0.066	2e-15
	29273807	BMI	RAB21	rs61754230	12	71785666	T	0.04	1e-09
	29273807	BMI	ZBTB7B	rs141845046	1	155015228	T	0.048	8e-18
	29273807	BMI	ZFR2	rs45465594	19	3813908	C	-0.04	2e-07
	29273807	BMI	ENTPD6	rs6050446	20	25214873	A	-0.034	2e-10
	29273807	BMI	PRKAG1, DDN-AS1	rs1126930	12	49005349	C	0.034	4e-12
	29273807	BMI	ACHE	rs1799805	7	100893176	T	0.029	3e-10
	29273807	BMI	ZFHX3-AS1, ZFHX3	rs62051555	16	72796640	G	-0.024	4e-08
	29273807	BMI	HIP1R	rs34149579	12	122860962	T	-0.032	2e-14
	29273807	BMI	ZNF502, ZNF502	rs56084453	3	44721338	A	0.0123	6e-08
	29273807	BMI	AKAP10	rs2108978	17	19958145	C	0.0101	1e-07
	29273807	BMI	CCDC34	rs80317617	11	27340710	C	0.0188	2e-07
	29273807	BMI	HIP1R	rs34149579	12	122860962	G	0.0329	8e-15
	29273807	BMI	ZNF169	rs12236219	9	94300699	T	-0.029	9e-10
	29273807	BMI	ZWILCH	rs11071896	15	66528912	A	0.0125	6e-10
	29273807	BMI	PDXDC1	rs7200543	16	15036113	A	0.0117	2e-09
	29273807	BMI	CPNE7	rs455527	16	89577593	T	0.0203	3e-08
	29273807	BMI	AKAP10	rs386553773	17	19909228	T	0.0095	2e-07
	29273807	BMI	C17orf58	rs9891146	17	67991933	T	0.0146	1e-11
	29273807	BMI	TRIM65	rs3760128	17	75890807	G	0.0126	1e-09
	29273807	BMI	REXO1	rs2396359	19	1819126	T	0.0147	2e-11
	29273807	BMI	SIGLEC9	rs2075803	19	51125272	G	0.0099	1e-08
	29273807	BMI	ZNF133	rs2228273	20	18315432	A	0.0238	6e-14
	29273807	BMI	ENTPD6	rs2076559	20	25206577	A	0.0155	2e-16
	29273807	BMI	TCF20	rs5758651	22	42213142	T	0.0122	3e-08
	29273807	BMI	PJA1	rs11539157	X	69161421	C	0.0139	2e-10
	29273807	BMI	LMOD1	rs2820312	1	201900129	A	0.0235	5e-36
	29273807	BMI	GIPC2	rs540742	1	78119402	T	0.0121	7e-09
	29273807	BMI	SYPL2	rs62623713	1	109476817	G	0.0276	4e-14
	29273807	BMI	ADCY3	rs11676272	2	24918669	G	0.0294	4e-59
	29273807	BMI	MST1R	rs2230590	3	49898669	C	0.019	9e-26
	29273807	BMI	RASA2	rs295322	3	141607760	C	0.0276	4e-14
	29273807	BMI	SLC39A8	rs13107325	4	102267552	T	0.0495	5e-40
	29273807	BMI	POC5	rs2307111	5	75707853	T	0.0227	9e-32
	29273807	BMI	PCSK1	rs6234	5	96393270	C	0.0166	3e-17
	29273807	BMI	HIVEP1	rs2228213	6	12124622	G	0.0137	3e-13
	29273807	BMI	BLTP3A	rs11755393	6	34856859	G	0.0202	3e-26
	29273807	BMI	TFAP2D	rs78648104	6	50715296	T	0.0197	1e-10
	29273807	BMI	CCDC171	rs1539172	9	15784633	G	0.0111	1e-10
	29273807	BMI	MASP2	rs12711521	1	11030859	C	0.0127	1e-08
	29273807	BMI	CELA2B	rs3820071	1	15482272	G	0.0123	9e-10
	29273807	BMI	LUZP1	rs3765407	1	23092881	G	0.0146	3e-10
	29273807	BMI	MACF1	rs2296172	1	39370145	G	0.0147	4e-11
	29273807	BMI	DPYD	rs1801265	1	97883329	G	0.0127	9e-10
	29273807	BMI	DDX20	rs197412	1	111766331	C	0.0127	8e-13
	29273807	BMI	UBQLN4	rs2297792	1	156041653	C	0.0133	2e-13
	29273807	BMI	LONRF2	rs4851287	2	100299310	A	0.0128	2e-12
	29273807	BMI	ATG4B	rs7601000	2	241671358	T	0.0124	3e-08
	29273807	BMI	PPARG	rs1801282	3	12351626	G	0.0237	1e-16
	29273807	BMI	PXK	rs56384862	3	58410136	G	0.0128	8e-12
	29273807	BMI	SLC35G2, NCK1-DT	rs1052618	3	136855659	G	0.0108	8e-09
	29273807	BMI	DHX36	rs9438	3	154301098	C	0.013	2e-13
	29273807	BMI	EEF1AKMT4, EEF1AKMT4-ECE2	rs11546878	3	184258315	C	0.0168	2e-12
	29273807	BMI	ANAPC4	rs34811474	4	25407216	G	0.0244	3e-30
	29273807	BMI	USP53	rs3749591	4	119292875	G	0.0118	2e-09
	29273807	BMI	PJA2	rs1045706	5	109378597	C	0.0114	2e-10
	29273807	BMI	APC	rs459552	5	112841059	T	0.0124	5e-09
	29273807	BMI	GFRAL	rs12199003	6	55331789	T	0.0111	1e-09
	29273807	BMI	KCNH2	rs1805123	7	150948446	T	0.0166	5e-15
	29273807	BMI	ANKRD26	rs10829163	10	27028911	T	0.017	2e-12
	29273807	BMI	LOXL4	rs1983864	10	98257696	T	0.0148	8e-16
	29273807	BMI	CRACR2B	rs7126805	11	828916	A	0.0113	1e-07
	29273807	BMI	NRXN2	rs12273892	11	64713458	A	0.0151	2e-09
	29273807	BMI	VPS11	rs15818	11	119081463	G	0.0128	9e-12
	25673413	BMI	CXXC5 - RNU6-236P	rs13174863	5	139701160	G	0.026	5e-06
	25673413	BMI	PRKN	rs13191362	6	162612318	A	0.03	1e-06
	25673413	BMI	C12orf42	rs1464321	12	103262455	A	0.024	6e-06
	25673413	BMI	ETV5, DGKG	rs1516725	3	186106215	C	0.047	2e-15
	25673413	BMI	FTO	rs1558902	16	53769662	A	0.079	4e-84
	25673413	BMI	RASA2	rs16851483	3	141556594	T	0.052	5e-08
	25673413	BMI	MAP2K5	rs16951275	15	67784830	T	0.03	3e-10
	25673413	BMI	SCARB2	rs17001654	4	76208415	G	0.032	2e-06
	25673413	BMI	GNAT2	rs17024393	1	109612066	C	0.071	4e-10
	25673413	BMI	HNF4G - RNU2-54P	rs17405819	8	75894349	T	0.024	1e-08
	25673413	BMI	AKAP6	rs17522122	14	32833676	T	0.019	6e-06
	25673413	BMI	NPC1, RMC1	rs1808579	18	23524924	C	0.022	1e-08
	25673413	BMI	ZNF316 - ZNF12	rs1830074	7	6679043	C	0.025	4e-06
	25673413	BMI	ASTN2 - RPL35AP22	rs1928295	9	117616205	T	0.026	3e-11
	25673413	BMI	TDRG1, LINC00951	rs2033529	6	40380914	G	0.02	3e-06
	25673413	BMI	ILRUN	rs205262	6	34595387	G	0.027	2e-09
	25673413	BMI	TOMM40	rs2075650	19	44892362	A	0.031	1e-07
	25673413	BMI	POC5 - SLC25A5P9	rs2112347	5	75719417	T	0.03	3e-13
	25673413	BMI	HIVEP1	rs2228213	6	12124622	G	0.019	4e-06
	25673413	BMI	QPCTL	rs2287019	19	45698914	C	0.032	9e-10
	25673413	BMI	FHIT	rs2365389	3	61250788	C	0.02	3e-07
	25673413	BMI	LINC01362 - LINC01712	rs2389438	1	83226700	C	0.028	2e-06
	25673413	BMI	CLEC14A - KRT8P1	rs2415487	14	38555916	G	0.02	6e-06
	25673413	BMI	MRAS	rs253664	3	138394511	T	0.025	3e-07
	25673413	BMI	LINC02399 - LINC02392	rs2579103	12	90239730	C	0.024	5e-06
	25673413	BMI	REEP3	rs10761785	10	63559006	G	0.019	3e-06
	25673413	BMI	KCTD8 - YIPF7	rs10938353	4	44580470	G	0.029	6e-06
	25673413	BMI	PRDX4P1 - THAP12P9	rs10938397	4	45180510	G	0.04	3e-23
	25673413	BMI	LINGO2	rs10968576	9	28414341	G	0.029	1e-11
	25673413	BMI	BDNF-AS, BDNF	rs11030104	11	27662970	A	0.038	2e-15
	25673413	BMI	CLIP1	rs11057405	12	122297350	G	0.033	2e-06
	25673413	BMI	EEF1A1P11 - RN7SL831P	rs11165643	1	96458541	T	0.023	6e-09
	25673413	BMI	GALNT9	rs11247009	12	132216639	A	0.03	4e-06
	25673413	BMI	SCAMP4 - CSNK1G2	rs11672550	19	1937194	T	0.024	2e-06
	25673413	BMI	EHBP1	rs11688816	2	62825913	G	0.019	1e-06
	25673413	BMI	PRKD1	rs11847697	14	30045906	T	0.053	6e-07
	25673413	BMI	AXIN1	rs11866815	16	337867	C	0.024	1e-07
	25673413	BMI	CFAP20DC-DT	rs11917972	3	59276961	G	0.035	9e-06
	25673413	BMI	MTIF3	rs12016871	13	27443645	T	0.031	2e-07
	25673413	BMI	NXPE2 - CADM1	rs12286929	11	115151684	G	0.021	9e-08
	25673413	BMI	DNAJB4, GIPC2	rs12401738	1	77981077	A	0.026	6e-10
	25673413	BMI	ZNF646P1 - LINC00558	rs12429545	13	53528071	A	0.032	9e-08
	25673413	BMI	GPRC5B - GPR139	rs12446632	16	19924067	G	0.043	1e-13
	25673413	BMI	RBFOX3	rs12450239	17	79453013	A	0.026	4e-06
	25673413	BMI	FPGT-TNNI3K, TNNI3K	rs12566985	1	74536509	G	0.027	1e-11
	25673413	BMI	FOXP2 - MDFIC	rs12705981	7	114694902	C	0.021	5e-06
	25673413	BMI	LINC02326 - RNU11-5P	rs12885454	14	29267632	C	0.023	3e-08
	25673413	BMI	LINC01875 - TMEM18	rs13021737	2	632348	G	0.069	7e-40
	25673413	BMI	CADM2	rs13078960	3	85758440	G	0.034	1e-11
	25673413	BMI	SLC39A8	rs13107325	4	102267552	T	0.045	3e-07
	25673413	BMI	STAG1	rs9880211	3	136388707	A	0.018	6e-07
	25673413	BMI	SMG6	rs9914578	17	2101842	G	0.02	9e-08
	25673413	BMI	KAT8	rs9925964	16	31118574	A	0.019	8e-10
	25673413	BMI	VEGFA - LINC02537	rs998584	6	43790159	C	0.017	9e-07
	25673413	BMI	RPS17P5 - FTH1P5	rs2207139	6	50877777	G	0.045	8e-31
	25673413	BMI	FLT3	rs9507983	13	28045899	C	0.02	1e-07
	25673413	BMI	OR7K1P - LINC02306	rs10132280	14	25458973	C	0.022	1e-11
	25673413	BMI	RABEP1, NUP88	rs1000940	17	5379957	G	0.018	2e-08
	25673413	BMI	LINC01122 - LINC01793	rs1016287	2	59078490	T	0.023	4e-12
	25673413	BMI	ADCY3 - DNAJC27	rs10182181	2	24927427	G	0.031	8e-26
	25673413	BMI	DDX43P2 - VWC2	rs10269783	7	49576607	A	0.014	2e-06
	25673413	BMI	DDC	rs10499694	7	50546475	A	0.015	5e-07
	25673413	BMI	RNH1	rs10540	11	494662	G	0.021	5e-06
	25673413	BMI	LMX1B	rs10733682	9	126698635	A	0.019	2e-10
	25673413	BMI	LINC02687 - CHST1	rs10742752	11	45416824	C	0.014	7e-06
	25673413	BMI	LINC02607 - LINC02790	rs10747472	1	95810642	C	0.018	6e-06
	25673413	BMI	STRBP - CRB2	rs10760279	9	123343012	T	0.022	7e-08
	25673413	BMI	RFLNA	rs10773049	12	124022084	C	0.014	3e-06
	25673413	BMI	MTOR	rs10779751	1	11224279	A	0.016	2e-06
	25673413	BMI	BRINP3	rs10920678	1	190270777	A	0.014	9e-07
	25673413	BMI	SILC1 - LINC01247	rs10929925	2	6015425	C	0.016	9e-08
	25673413	BMI	PRDX4P1 - THAP12P9	rs10938397	4	45180510	G	0.04	1e-40
	25673413	BMI	LINGO2	rs10968576	9	28414341	G	0.025	2e-14
	25673413	BMI	UBE2R2	rs10971721	9	33827696	C	0.026	8e-06
	25673413	BMI	KDM4C	rs10975870	9	6880263	G	0.024	3e-07
	25673413	BMI	BDNF-AS, BDNF	rs11030104	11	27662970	A	0.042	7e-30
	25673413	BMI	CLIP1	rs11057405	12	122297350	G	0.03	1e-08
	25673413	BMI	ATXN2-AS - BRAP	rs11065987	12	111634620	A	0.015	1e-06
	25673413	BMI	KCNK3	rs11126666	2	26705943	A	0.02	1e-09
	25673413	BMI	EEF1A1P11 - RN7SL831P	rs11165643	1	96458541	T	0.022	1e-13
	25673413	BMI	DHH	rs11168854	12	49091590	G	0.015	2e-06
	25673413	BMI	CPNE8-AS1 - LINC02406	rs11170468	12	39036246	A	0.019	1e-07
	25673413	BMI	NT5C2	rs11191560	10	103109281	C	0.031	2e-09
	25673413	BMI	GALNT9	rs11247009	12	132216639	A	0.024	3e-06
	25673413	BMI	ELAVL4	rs11583200	1	50094148	C	0.017	6e-09
	25673413	BMI	ARAP1	rs11603334	11	72721940	A	0.018	4e-06
	25673413	BMI	LINC02952 - LINC02747	rs11607976	11	69464343	C	0.016	7e-07
	25673413	BMI	WNK1	rs11611246	12	830314	T	0.02	2e-07
	25673413	BMI	SCAMP4 - CSNK1G2	rs11672550	19	1937194	T	0.021	1e-07
	25673413	BMI	COPS8-DT	rs11677911	2	236996688	T	0.015	8e-06
	25673413	BMI	HIP1	rs1167827	7	75533848	G	0.02	2e-10
	25673413	BMI	EHBP1	rs11688816	2	62825913	G	0.015	4e-07
	25673413	BMI	PPARG	rs11709077	3	12295008	A	0.024	1e-07
	25673413	BMI	HHIP	rs11727676	4	144737912	T	0.037	6e-09
	25673413	BMI	PDE1C	rs11771526	7	32303006	G	0.027	8e-06
	25673413	BMI	LINC01414	rs11787111	8	64279894	G	0.052	3e-06
	25673413	BMI	PRKD1	rs11847697	14	30045906	T	0.037	3e-07
	25673413	BMI	AXIN1	rs11866815	16	337867	C	0.016	2e-06
	25673413	BMI	RPL6P22 - RPL10AP3	rs11997175	8	33912552	C	0.013	6e-06
	25673413	BMI	MTIF3	rs12016871	13	27443645	T	0.03	9e-11
	25673413	BMI	TDRG1, LINC00951	rs2033529	6	40380914	G	0.018	1e-08
	25673413	BMI	TPM3P3 - RALYL	rs2033732	8	84167474	C	0.018	2e-07
	25673413	BMI	ILRUN	rs205262	6	34595387	G	0.021	3e-10
	25673413	BMI	TOMM40	rs2075650	19	44892362	A	0.026	3e-09
	25673413	BMI	RNU6-257P - MTND4LP25	rs2080454	16	49028679	C	0.017	9e-09
	25673413	BMI	POC5 - SLC25A5P9	rs2112347	5	75719417	T	0.025	2e-17
	25673413	BMI	LRP1B - UBE2V1P14	rs2121279	2	142285716	T	0.024	2e-08
	25673413	BMI	ADCY5	rs2124499	3	123374694	G	0.014	6e-06
	25673413	BMI	NYAP2 - MIR5702	rs2176040	2	226228086	A	0.015	1e-06
	25673413	BMI	HSD17B12	rs2176598	11	43842728	T	0.019	3e-08
	25673413	BMI	COL4A4	rs2177596	2	227025567	T	0.017	5e-06
	25673413	BMI	HIVEP1	rs2228213	6	12124622	G	0.016	3e-07
	25673413	BMI	LINC00237	rs2236176	20	21100847	T	0.019	4e-06
	25673413	BMI	DTX2P1, DTX2P1-UPK3BP1-PMS2P11	rs2245368	7	76978826	C	0.029	7e-08
	25673413	BMI	SWI5	rs2270204	9	128280455	G	0.018	3e-07
	25673413	BMI	MAST2	rs2275426	1	46021880	A	0.014	2e-06
	25673413	BMI	QPCTL	rs2287019	19	45698914	C	0.035	2e-18
	25673413	BMI	ZNF101	rs2304130	19	19678719	A	0.028	5e-07
	25673413	BMI	PRMT7	rs2307022	16	68348075	A	0.016	4e-07
	25673413	BMI	FHIT	rs2365389	3	61250788	C	0.02	1e-10
	25673413	BMI	ADAMTS9-AS2	rs2371767	3	64732582	C	0.018	2e-07
	25673413	BMI	LINC02465	rs2391518	4	129895905	T	0.015	1e-06
	25673413	BMI	SLC22A2 - SLC22A3	rs2481044	6	160286215	T	0.021	2e-06
	25673413	BMI	PATJ	rs2481665	1	62129005	T	0.015	6e-07
	25673413	BMI	LINC02399 - LINC02392	rs2579103	12	90239730	C	0.021	3e-07
	25673413	BMI	ETV5, DGKG	rs1516725	3	186106215	C	0.045	1e-24
	25673413	BMI	CWC22 - SCHLAP1	rs1528435	2	180686235	T	0.018	5e-09
	25673413	BMI	INKA2	rs1546924	1	111730863	T	0.014	5e-06
	25673413	BMI	KCNJ11	rs1557765	11	17382092	C	0.015	6e-07
	25673413	BMI	FTO	rs1558902	16	53769662	A	0.081	1e-156
	25673413	BMI	RASA2	rs16851483	3	141556594	T	0.048	2e-10
	25673413	BMI	RNU6-1213P - Y_RNA	rs16907751	8	80463222	C	0.033	2e-07
	25673413	BMI	MAP2K5	rs16951275	15	67784830	T	0.03	2e-18
	25673413	BMI	SCARB2	rs17001654	4	76208415	G	0.03	5e-09
	25673413	BMI	GNAT2	rs17024393	1	109612066	C	0.061	2e-13
	25673413	BMI	HIF1AN - Metazoa_SRP	rs17094222	10	100635683	C	0.025	2e-11
	25673413	BMI	LINC01802 - CREB1	rs17203016	2	207390794	G	0.021	3e-08
	25673413	BMI	HNF4G - RNU2-54P	rs17405819	8	75894349	T	0.022	1e-11
	25673413	BMI	C19orf12 - CCNE1	rs17513613	19	29795915	C	0.015	3e-06
	25673413	BMI	AKAP6	rs17522122	14	32833676	T	0.015	3e-06
	25673413	BMI	TRAFD1 - HECTD4	rs17630235	12	112153882	G	0.015	5e-07
	25673413	BMI	DEFB112 - TFAP2D	rs17665162	6	50307545	C	0.032	1e-06
	25673413	BMI	PGPEP1	rs17724992	19	18344015	A	0.02	8e-09
	25673413	BMI	NPC1, RMC1	rs1808579	18	23524924	C	0.016	4e-08
	25673413	BMI	NCAM1	rs1816537	11	113097929	C	0.02	1e-07
	25673413	BMI	ZNF316 - ZNF12	rs1830074	7	6679043	C	0.019	3e-06
	25673413	BMI	CASC20 - LINC01713	rs1884897	20	6632185	G	0.015	1e-06
	25673413	BMI	ASTN2 - RPL35AP22	rs1928295	9	117616205	T	0.018	4e-10
	25673413	BMI	KCNG3	rs1979755	2	42481265	C	0.019	4e-07
	25673413	BMI	MMS22L - MIR2113	rs200810	6	97474308	T	0.014	5e-06
	25673413	BMI	GGNBP2, GGNBP2	rs12150665	17	36558947	T	0.016	8e-08
	25673413	BMI	NXPE2 - CADM1	rs12286929	11	115151684	G	0.021	5e-13
	25673413	BMI	DNAJB4, GIPC2	rs12401738	1	77981077	A	0.02	2e-10
	25673413	BMI	ZNF646P1 - LINC00558	rs12429545	13	53528071	A	0.032	3e-13
	25673413	BMI	GPRC5B - GPR139	rs12446632	16	19924067	G	0.04	2e-19
	25673413	BMI	BCL2	rs12454712	18	63178651	C	0.017	6e-06
	25673413	BMI	RNU6-1151P - RNU6-526P	rs12546962	8	9340675	G	0.016	5e-06
	25673413	BMI	FPGT-TNNI3K, TNNI3K	rs12566985	1	74536509	G	0.024	2e-15
	25673413	BMI	VIRMA-DT	rs12680842	8	94570378	A	0.015	3e-06
	25673413	BMI	LINC02326 - RNU11-5P	rs12885454	14	29267632	C	0.02	9e-11
	25673413	BMI	GALNT16	rs12894211	14	69327834	C	0.021	5e-06
	25673413	BMI	RPTOR	rs12940622	17	80641771	G	0.018	4e-10
	25673413	BMI	PTPN2	rs12961799	18	12904400	C	0.017	4e-06
	25673413	BMI	LINC01875 - TMEM18	rs13021737	2	632348	G	0.06	5e-54
	25673413	BMI	CADM2	rs13078960	3	85758440	G	0.029	1e-14
	25673413	BMI	SLC39A8	rs13107325	4	102267552	T	0.047	1e-12
	25673413	BMI	PRKN	rs13191362	6	162612318	A	0.029	1e-09
	25673413	BMI	IFNGR1 - OLIG3	rs13201877	6	137354404	G	0.024	4e-08
	25673413	BMI	TCF20	rs134871	22	42256710	C	0.013	7e-06
	25673413	BMI	EZRP1 - ALCAM	rs1436351	3	104899129	T	0.016	4e-06
	25673413	BMI	CHD2, CHASERR	rs1439620	15	92886416	A	0.015	1e-06
	25673413	BMI	CCT5P2 - NIPA2P5	rs1441264	13	79006784	A	0.017	3e-08
	25673413	BMI	FIGN	rs1460676	2	163711179	C	0.021	5e-08
	25673413	BMI	TCTN1	rs1502337	12	110625047	T	0.014	7e-06
	25673413	BMI	CHD1-DT	rs150992	5	98939493	A	0.017	7e-07
	25673413	BMI	MON1A - RBM6	rs7613875	3	49934081	A	0.016	5e-07
	25673413	BMI	EEF1A1P8 - HTR3D	rs7620457	3	184029478	G	0.019	1e-06
	25673413	BMI	CD47 - LINC01215	rs7640424	3	108101216	C	0.015	2e-06
	25673413	BMI	MIR583HG - PCSK1	rs7713317	5	96381018	G	0.017	3e-07
	25673413	BMI	MFAP3	rs7715256	5	154158333	G	0.017	9e-09
	25673413	BMI	RPL10AP3 - LINC01288	rs7844647	8	34646258	T	0.017	3e-07
	25673413	BMI	GRID1	rs7899106	10	85651147	G	0.038	1e-08
	25673413	BMI	TCF7L2	rs7903146	10	112998590	C	0.024	1e-12
	25673413	BMI	MACROD2	rs8123881	20	15838850	G	0.022	4e-07
	25673413	BMI	CYB5B - NFAT5	rs889398	16	69522812	C	0.014	2e-06
	25673413	BMI	BACE2	rs914187	21	41247822	C	0.014	6e-06
	25673413	BMI	MTCO3P1 - HLA-DQB3	rs9275595	6	32713578	T	0.016	6e-06
	25673413	BMI	LINC01122	rs929641	2	58565242	A	0.016	5e-08
	25673413	BMI	RCAN2	rs9357506	6	46367432	G	0.016	7e-06
	25673413	BMI	PACRG-AS1 - CAHM	rs9364687	6	163396879	G	0.015	7e-07
	25673413	BMI	MAN1A1 - MIR3144	rs9374842	6	119864519	T	0.02	7e-09
	25673413	BMI	FOXO3	rs9400239	6	108656460	C	0.017	7e-08
	25673413	BMI	IP6K3 - LEMD2	rs943466	6	33764010	G	0.015	9e-06
	25673413	BMI	STARP1 - HNRNPA3P5	rs9540493	13	65631572	A	0.018	4e-09
	25673413	BMI	RNA5SP30 - LINC02338	rs9563576	13	58096013	C	0.017	6e-06
	25673413	BMI	PDS5B	rs9595908	13	32610151	T	0.014	6e-06
	25673413	BMI	BMAL1	rs9633835	11	13324046	G	0.018	6e-06
	25673413	BMI	HS6ST3	rs9634489	13	96396750	G	0.015	1e-06
	25673413	BMI	CALCR	rs9641123	7	93568420	C	0.019	2e-07
	25673413	BMI	GNB1	rs9660180	1	1791592	A	0.016	6e-07
	25673413	BMI	ADARB1	rs427943	21	45150981	C	0.018	2e-07
	25673413	BMI	GABPB2 - SEMA6C	rs4357530	1	151130677	G	0.015	3e-06
	25673413	BMI	PPP1CB-DT	rs4372836	2	28751017	T	0.016	9e-07
	25673413	BMI	LINC01609 - LINC02237	rs4389974	8	111369567	C	0.014	2e-06
	25673413	BMI	SLC66A1L	rs4395360	3	157600468	C	0.016	4e-06
	25673413	BMI	CTNNA2	rs4566392	2	79279517	A	0.029	6e-06
	25673413	BMI	COL16A1	rs4568876	1	31686917	T	0.018	5e-06
	25673413	BMI	TLK1 - METTL8	rs4667682	2	171271410	T	0.018	3e-06
	25673413	BMI	CLVS1	rs4738873	8	61173617	A	0.018	2e-06
	25673413	BMI	CCDC171	rs4740619	9	15634328	T	0.017	6e-09
	25673413	BMI	INO80E	rs4787491	16	30004016	G	0.015	2e-06
	25673413	BMI	NPBWR2, MYT1	rs4809401	20	64106215	T	0.021	8e-06
	25673413	BMI	TNRC6B	rs4820408	22	40208941	T	0.015	2e-06
	25673413	BMI	KLF3-AS1	rs4833079	4	38653060	T	0.013	9e-06
	25673413	BMI	USP37	rs492400	2	218485029	C	0.015	5e-07
	25673413	BMI	LINC02852 - LETR1	rs4984406	15	94725265	T	0.016	8e-08
	25673413	BMI	PDXDC1	rs4985155	16	15035602	A	0.015	2e-06
	25673413	BMI	MAP2K3 - KCNJ12	rs4986044	17	21358248	C	0.016	2e-07
	25673413	BMI	MCM6	rs4988235	2	135851076	A	0.016	2e-06
	25673413	BMI	LINC01741 - SEC16B	rs543874	1	177920345	G	0.05	2e-40
	25673413	BMI	SYT4 - RNA5SP455	rs555267	18	43412733	T	0.016	8e-07
	25673413	BMI	LINC01524	rs6091540	20	52471323	C	0.019	2e-08
	25673413	BMI	ASB4	rs6465468	7	95540202	T	0.016	2e-06
	25673413	BMI	FRRS1L - EPB41L4B	rs6477694	9	109170062	C	0.017	2e-08
	25673413	BMI	SKAP1	rs6504108	17	48215561	C	0.017	1e-07
	25673413	BMI	CACNA1D	rs2612012	3	53711598	A	0.02	2e-06
	25673413	BMI	SBK1	rs2650492	16	28322090	A	0.021	1e-09
	25673413	BMI	ITIH1	rs2710323	3	52781889	C	0.013	9e-06
	25673413	BMI	IPO9-AS1, NAV1	rs2820292	1	201815159	C	0.018	5e-10
	25673413	BMI	RPSAP64 - LINC01700	rs2836754	21	38919816	C	0.017	2e-08
	25673413	BMI	FLRT1, MACROD1	rs2845885	11	64101590	T	0.028	6e-06
	25673413	BMI	PDZRN4	rs285575	12	41527863	A	0.015	7e-07
	25673413	BMI	FBXL17	rs288232	5	108083847	C	0.023	3e-06
	25673413	BMI	KCTD15 - SUNO1	rs29941	19	33818627	G	0.018	2e-08
	25673413	BMI	PTBP2 - DPYD	rs3002271	1	96976673	A	0.019	2e-06
	25673413	BMI	NEGR1 - RPL31P12	rs3101336	1	72285502	C	0.032	6e-26
	25673413	BMI	YWHAZ	rs3134353	8	100935225	T	0.018	7e-06
	25673413	BMI	ZNF536	rs33439	19	30454264	T	0.018	8e-07
	25673413	BMI	COBLL1	rs355810	2	164829136	A	0.015	1e-06
	25673413	BMI	DMXL2	rs3736485	15	51456413	A	0.016	5e-08
	25673413	BMI	MAGI2	rs3779273	7	78199623	G	0.015	2e-07
	25673413	BMI	BTBD7, BTBD7	rs3783890	14	93323930	T	0.02	1e-07
	25673413	BMI	ZC3H4	rs3810291	19	47065746	A	0.029	6e-16
	25673413	BMI	MTCH2	rs3817334	11	47629441	T	0.026	1e-17
	25673413	BMI	SUFU	rs3824756	10	102599593	C	0.025	8e-07
	25673413	BMI	GBE1	rs3849570	3	81742961	A	0.018	2e-08
	25673413	BMI	ATP2A1-AS1	rs3888190	16	28878165	A	0.031	3e-25
	25673413	BMI	SSBP3	rs4061073	1	54231070	G	0.015	4e-06
	25673413	BMI	MYL4 - ITGB3	rs4144743	17	47245759	C	0.022	5e-06
	25673413	BMI	TRIM66	rs4256980	11	8652392	G	0.021	8e-12
	25673413	BMI	RPS3AP49 - RNU4-17P	rs6567160	18	60161902	C	0.056	7e-59
	25673413	BMI	L3MBTL3	rs6569648	6	130027974	C	0.017	2e-06
	25673413	BMI	AGBL4	rs657452	1	49124175	A	0.023	2e-13
	25673413	BMI	AK5	rs6695572	1	77479950	A	0.022	7e-06
	25673413	BMI	RARB	rs6804842	3	25064946	G	0.018	8e-10
	25673413	BMI	LINC02240	rs6864049	5	124994829	G	0.015	2e-07
	25673413	BMI	TMEM161B-DT	rs6870983	5	88401716	C	0.017	8e-07
	25673413	BMI	SGCZ	rs6990042	8	14316465	G	0.016	4e-07
	25673413	BMI	KLC1-AS1, KLC1	rs709400	14	103683138	A	0.016	1e-07
	25673413	BMI	BCDIN3D - RPL35AP28	rs7138803	12	49853685	A	0.032	5e-26
	25673413	BMI	NRXN3	rs7141420	14	79433111	T	0.023	9e-15
	25673413	BMI	TRAF3	rs7143963	14	102838088	T	0.018	1e-06
	25673413	BMI	CPS1	rs715	2	210678331	C	0.022	4e-06
	25673413	BMI	ADPGK-AS1 - NPM1P42	rs7164727	15	72801650	T	0.019	4e-09
	25673413	BMI	CTBP2	rs718948	10	125050769	C	0.016	1e-06
	25673413	BMI	RBFOX1	rs7189501	16	6125428	C	0.014	3e-06
	25673413	BMI	DDX42	rs7223966	17	63816038	G	0.017	1e-07
	25673413	BMI	LINC00470 - AIDAP3	rs7226371	18	1850770	G	0.019	4e-06
	25673413	BMI	LINC00907	rs7239883	18	42567706	G	0.015	3e-07
	25673413	BMI	SEC11C - GRP	rs7243357	18	59216087	T	0.022	9e-09
	25673413	BMI	DOCK1	rs751008	10	127344153	A	0.019	2e-06
	25673413	BMI	RAB3GAP1	rs7570971	2	135080336	C	0.016	1e-06
	25673413	BMI	NLRC3	rs758747	16	3577357	T	0.023	2e-10
	25673413	BMI	ERBB4 - LINC01878	rs7599312	2	212548507	G	0.021	5e-11
	25673413	BMI	ACAP2	rs7611238	3	195352189	A	0.018	3e-07
	25673413	BMI	RN7SL602P - SMIM7P1	rs968059	2	35178945	C	0.015	9e-07
	25673413	BMI	ZDBF2 - ACER2P1	rs972540	2	206380059	G	0.017	4e-07
	25673413	BMI	TAL1	rs977747	1	47219005	T	0.017	2e-08
	25673413	BMI	CPNE4	rs9856151	3	131855641	A	0.017	7e-07
	25673413	BMI	NCK1, RAD51AP1P1	rs9867325	3	136900067	C	0.017	1e-06
	25673413	BMI	STAG1	rs9880211	3	136388707	A	0.018	2e-07
	25673413	BMI	SMG6	rs9914578	17	2101842	G	0.02	2e-08
	25673413	BMI	KAT8	rs9925964	16	31118574	A	0.02	9e-11
	25673413	BMI	VEGFA - LINC02537	rs998584	6	43790159	C	0.016	3e-06
	25673413	BMI	ATP2A1-AS1	rs3888190	16	28878165	A	0.031	3e-23
	25673413	BMI	MYL4 - ITGB3	rs4144743	17	47245759	C	0.023	5e-06
	25673413	BMI	TRIM66	rs4256980	11	8652392	G	0.021	3e-11
	25673413	BMI	ADARB1	rs427943	21	45150981	C	0.018	4e-07
	25673413	BMI	GABPB2 - SEMA6C	rs4357530	1	151130677	G	0.016	2e-06
	25673413	BMI	SLC66A1L	rs4395360	3	157600468	C	0.017	4e-06
	25673413	BMI	CTNNA2	rs4566392	2	79279517	A	0.029	5e-06
	25673413	BMI	CLVS1	rs4738873	8	61173617	A	0.02	5e-07
	25673413	BMI	CCDC171	rs4740619	9	15634328	T	0.018	5e-09
	25673413	BMI	INO80E	rs4787491	16	30004016	G	0.016	2e-06
	25673413	BMI	TNRC6B	rs4820408	22	40208941	T	0.015	4e-06
	25673413	BMI	USP37	rs492400	2	218485029	C	0.016	4e-07
	25673413	BMI	LINC02852 - LETR1	rs4984406	15	94725265	T	0.016	2e-07
	25673413	BMI	PDXDC1	rs4985155	16	15035602	A	0.015	5e-06
	25673413	BMI	MAP2K3 - KCNJ12	rs4986044	17	21358248	C	0.016	1e-07
	25673413	BMI	MCM6	rs4988235	2	135851076	A	0.016	5e-06
	25673413	BMI	LINC01741 - SEC16B	rs543874	1	177920345	G	0.048	3e-35
	25673413	BMI	SYT4 - RNA5SP455	rs555267	18	43412733	T	0.016	1e-06
	25673413	BMI	LINC01524	rs6091540	20	52471323	C	0.019	8e-08
	25673413	BMI	ASB4	rs6465468	7	95540202	T	0.017	2e-06
	25673413	BMI	FRRS1L - EPB41L4B	rs6477694	9	109170062	C	0.017	3e-08
	25673413	BMI	SKAP1	rs6504108	17	48215561	C	0.017	4e-07
	25673413	BMI	RPS3AP49 - RNU4-17P	rs6567160	18	60161902	C	0.056	4e-53
	25673413	BMI	L3MBTL3	rs6569648	6	130027974	C	0.017	3e-06
	25673413	BMI	AGBL4	rs657452	1	49124175	A	0.023	5e-13
	25673413	BMI	ADAMTS9-AS2	rs2371767	3	64732582	C	0.018	5e-07
	25673413	BMI	LINC02465	rs2391518	4	129895905	T	0.016	1e-06
	25673413	BMI	SLC22A2 - SLC22A3	rs2481044	6	160286215	T	0.024	5e-07
	25673413	BMI	PATJ	rs2481665	1	62129005	T	0.016	2e-07
	25673413	BMI	MRAS	rs253664	3	138394511	T	0.017	7e-06
	25673413	BMI	LINC02399 - LINC02392	rs2579103	12	90239730	C	0.021	4e-07
	25673413	BMI	CACNA1D	rs2612012	3	53711598	A	0.02	5e-06
	25673413	BMI	SBK1	rs2650492	16	28322090	A	0.021	2e-09
	25673413	BMI	CASC15	rs2770102	6	21818985	G	0.014	5e-06
	25673413	BMI	IPO9-AS1, NAV1	rs2820292	1	201815159	C	0.02	2e-10
	25673413	BMI	RPSAP64 - LINC01700	rs2836754	21	38919816	C	0.016	4e-07
	25673413	BMI	PDZRN4	rs285575	12	41527863	A	0.015	6e-07
	25673413	BMI	FBXL17	rs288232	5	108083847	C	0.023	4e-06
	25673413	BMI	KCTD15 - SUNO1	rs29941	19	33818627	G	0.018	2e-08
	25673413	BMI	PTBP2 - DPYD	rs3002271	1	96976673	A	0.019	4e-06
	25673413	BMI	NEGR1 - RPL31P12	rs3101336	1	72285502	C	0.033	3e-26
	25673413	BMI	ZNF536	rs33439	19	30454264	T	0.019	1e-06
	25673413	BMI	COBLL1	rs355810	2	164829136	A	0.014	5e-06
	25673413	BMI	DMXL2	rs3736485	15	51456413	A	0.018	7e-09
	25673413	BMI	MAGI2	rs3779273	7	78199623	G	0.015	2e-06
	25673413	BMI	BTBD7, BTBD7	rs3783890	14	93323930	T	0.019	8e-07
	25673413	BMI	ZC3H4	rs3810291	19	47065746	A	0.028	5e-15
	25673413	BMI	MTCH2	rs3817334	11	47629441	T	0.026	5e-17
	25673413	BMI	SUFU	rs3824756	10	102599593	C	0.025	3e-06
	25673413	BMI	GBE1	rs3849570	3	81742961	A	0.019	3e-08
	25673413	BMI	NCAM1	rs1816537	11	113097929	C	0.02	2e-07
	25673413	BMI	CASC20 - LINC01713	rs1884897	20	6632185	G	0.016	7e-07
	25673413	BMI	ASTN2 - RPL35AP22	rs1928295	9	117616205	T	0.019	8e-10
	25673413	BMI	KCNG3	rs1979755	2	42481265	C	0.019	8e-07
	25673413	BMI	MMS22L - MIR2113	rs200810	6	97474308	T	0.014	7e-06
	25673413	BMI	TDRG1, LINC00951	rs2033529	6	40380914	G	0.019	1e-08
	25673413	BMI	TPM3P3 - RALYL	rs2033732	8	84167474	C	0.019	5e-08
	25673413	BMI	ILRUN	rs205262	6	34595387	G	0.022	2e-10
	25673413	BMI	TOMM40	rs2075650	19	44892362	A	0.026	1e-08
	25673413	BMI	RNU6-257P - MTND4LP25	rs2080454	16	49028679	C	0.017	7e-08
	25673413	BMI	POC5 - SLC25A5P9	rs2112347	5	75719417	T	0.026	6e-17
	25673413	BMI	LRP1B - UBE2V1P14	rs2121279	2	142285716	T	0.025	2e-08
	25673413	BMI	ADCY5	rs2124499	3	123374694	G	0.014	8e-06
	25673413	BMI	NYAP2 - MIR5702	rs2176040	2	226228086	A	0.014	6e-06
	25673413	BMI	HSD17B12	rs2176598	11	43842728	T	0.02	3e-08
	25673413	BMI	COL4A4	rs2177596	2	227025567	T	0.017	6e-06
	25673413	BMI	HIVEP1	rs2228213	6	12124622	G	0.016	1e-06
	25673413	BMI	LINC00237	rs2236176	20	21100847	T	0.02	3e-06
	25673413	BMI	DTX2P1, DTX2P1-UPK3BP1-PMS2P11	rs2245368	7	76978826	C	0.032	3e-08
	25673413	BMI	SWI5	rs2270204	9	128280455	G	0.019	3e-07
	25673413	BMI	MAST2	rs2275426	1	46021880	A	0.015	3e-06
	25673413	BMI	QPCTL	rs2287019	19	45698914	C	0.036	5e-18
	25673413	BMI	ZNF101	rs2304130	19	19678719	A	0.027	5e-06
	25673413	BMI	PRMT7	rs2307022	16	68348075	A	0.016	1e-06
	25673413	BMI	FHIT	rs2365389	3	61250788	C	0.02	2e-10
	25673413	BMI	MFAP3	rs7715256	5	154158333	G	0.016	2e-07
	25673413	BMI	RPL10AP3 - LINC01288	rs7844647	8	34646258	T	0.016	5e-06
	25673413	BMI	GRID1	rs7899106	10	85651147	G	0.04	3e-08
	25673413	BMI	TCF7L2	rs7903146	10	112998590	C	0.023	1e-11
	25673413	BMI	SOX5	rs7970953	12	23922574	A	0.015	6e-06
	25673413	BMI	MACROD2	rs8123881	20	15838850	G	0.023	4e-07
	25673413	BMI	CYB5B - NFAT5	rs889398	16	69522812	C	0.016	5e-07
	25673413	BMI	MTCO3P1 - HLA-DQB3	rs9275595	6	32713578	T	0.016	9e-06
	25673413	BMI	LINC01122	rs929641	2	58565242	A	0.017	1e-07
	25673413	BMI	PACRG-AS1 - CAHM	rs9364687	6	163396879	G	0.015	1e-06
	25673413	BMI	MAN1A1 - MIR3144	rs9374842	6	119864519	T	0.019	1e-07
	25673413	BMI	FOXO3	rs9400239	6	108656460	C	0.019	2e-08
	25673413	BMI	IP6K3 - LEMD2	rs943466	6	33764010	G	0.016	8e-06
	25673413	BMI	STARP1 - HNRNPA3P5	rs9540493	13	65631572	A	0.017	1e-07
	25673413	BMI	RNA5SP30 - LINC02338	rs9563576	13	58096013	C	0.018	5e-06
	25673413	BMI	PDS5B	rs9595908	13	32610151	T	0.014	6e-06
	25673413	BMI	BMAL1	rs9633835	11	13324046	G	0.018	8e-06
	25673413	BMI	HS6ST3	rs9634489	13	96396750	G	0.016	4e-07
	25673413	BMI	CALCR	rs9641123	7	93568420	C	0.019	5e-07
	25673413	BMI	GNB1	rs9660180	1	1791592	A	0.017	8e-07
	25673413	BMI	RN7SL602P - SMIM7P1	rs968059	2	35178945	C	0.015	4e-06
	25673413	BMI	ZDBF2 - ACER2P1	rs972540	2	206380059	G	0.018	2e-07
	25673413	BMI	TAL1	rs977747	1	47219005	T	0.017	9e-08
	25673413	BMI	CPNE4	rs9856151	3	131855641	A	0.017	2e-06
	25673413	BMI	NCK1, RAD51AP1P1	rs9867325	3	136900067	C	0.017	1e-06
	25673413	BMI	AK5	rs6695572	1	77479950	A	0.022	7e-06
	25673413	BMI	RARB	rs6804842	3	25064946	G	0.019	2e-09
	25673413	BMI	LINC02240	rs6864049	5	124994829	G	0.016	4e-07
	25673413	BMI	TMEM161B-DT	rs6870983	5	88401716	C	0.018	4e-07
	25673413	BMI	SGCZ	rs6990042	8	14316465	G	0.016	8e-07
	25673413	BMI	KLC1-AS1, KLC1	rs709400	14	103683138	A	0.017	1e-07
	25673413	BMI	BCDIN3D - RPL35AP28	rs7138803	12	49853685	A	0.032	8e-24
	25673413	BMI	NRXN3	rs7141420	14	79433111	T	0.024	1e-14
	25673413	BMI	TRAF3	rs7143963	14	102838088	T	0.02	3e-07
	25673413	BMI	CPS1	rs715	2	210678331	C	0.022	7e-06
	25673413	BMI	ADPGK-AS1 - NPM1P42	rs7164727	15	72801650	T	0.018	7e-08
	25673413	BMI	CTBP2	rs718948	10	125050769	C	0.016	2e-06
	25673413	BMI	DDX42	rs7223966	17	63816038	G	0.017	1e-06
	25673413	BMI	LINC00470 - AIDAP3	rs7226371	18	1850770	G	0.021	2e-06
	25673413	BMI	LINC00907	rs7239883	18	42567706	G	0.016	2e-07
	25673413	BMI	SEC11C - GRP	rs7243357	18	59216087	T	0.022	4e-08
	25673413	BMI	DOCK1	rs751008	10	127344153	A	0.02	7e-07
	25673413	BMI	RAB3GAP1	rs7570971	2	135080336	C	0.017	2e-06
	25673413	BMI	NLRC3	rs758747	16	3577357	T	0.023	7e-10
	25673413	BMI	ERBB4 - LINC01878	rs7599312	2	212548507	G	0.022	1e-10
	25673413	BMI	ACAP2	rs7611238	3	195352189	A	0.018	1e-06
	25673413	BMI	MON1A - RBM6	rs7613875	3	49934081	A	0.016	7e-07
	25673413	BMI	EEF1A1P8 - HTR3D	rs7620457	3	184029478	G	0.018	9e-06
	25673413	BMI	CD47 - LINC01215	rs7640424	3	108101216	C	0.015	5e-06
	25673413	BMI	MIR583HG - PCSK1	rs7713317	5	96381018	G	0.017	6e-07
	25673413	BMI	RARB	rs6804842	3	25064946	G	0.02	8e-07
	25673413	BMI	SGCZ	rs6990042	8	14316465	G	0.019	5e-06
	25673413	BMI	BCDIN3D - RPL35AP28	rs7138803	12	49853685	A	0.027	6e-11
	25673413	BMI	NRXN3	rs7141420	14	79433111	T	0.022	6e-08
	25673413	BMI	TRAF3	rs7143963	14	102838088	T	0.026	6e-07
	25673413	BMI	LINC00470 - AIDAP3	rs7226371	18	1850770	G	0.026	3e-06
	25673413	BMI	SEC11C - GRP	rs7243357	18	59216087	T	0.025	1e-06
	25673413	BMI	DEPDC1-AS1 - LINC01707	rs7551318	1	68904154	T	0.062	7e-07
	25673413	BMI	ALK	rs7578465	2	29520867	T	0.023	8e-06
	25673413	BMI	NLRC3	rs758747	16	3577357	T	0.026	8e-08
	25673413	BMI	ERBB4 - LINC01878	rs7599312	2	212548507	G	0.026	9e-09
	25673413	BMI	MON1A - RBM6	rs7613875	3	49934081	A	0.021	1e-06
	25673413	BMI	CASC19, PCAT1	rs7830341	8	127097685	G	0.068	7e-06
	25673413	BMI	TCF7L2	rs7903146	10	112998590	C	0.029	4e-11
	25673413	BMI	NFIX	rs8113263	19	13068848	A	0.059	2e-06
	25673413	BMI	UBE3C	rs929354	7	157252863	T	0.023	8e-06
	25673413	BMI	PACRG-AS1 - CAHM	rs9364687	6	163396879	G	0.02	9e-07
	25673413	BMI	HS6ST3	rs9634489	13	96396750	G	0.02	2e-06
	25673413	BMI	TBX15	rs9659323	1	118961738	A	0.02	7e-07
	25673413	BMI	SMG6	rs9914578	17	2101842	G	0.026	8e-08
	25673413	BMI	RPS17P5 - FTH1P5	rs2207139	6	50877777	G	0.047	2e-19
	25673413	BMI	RABEP1, NUP88	rs1000940	17	5379957	G	0.02	2e-06
	25673413	BMI	LINC01122 - LINC01793	rs1016287	2	59078490	T	0.025	6e-09
	25673413	BMI	ADCY3 - DNAJC27	rs10182181	2	24927427	G	0.037	4e-21
	25673413	BMI	LMX1B	rs10733682	9	126698635	A	0.023	2e-08
	25673413	BMI	GNAT2	rs17024393	1	109612066	C	0.061	2e-07
	25673413	BMI	HIF1AN - Metazoa_SRP	rs17094222	10	100635683	C	0.031	8e-10
	25673413	BMI	LINC01802 - CREB1	rs17203016	2	207390794	G	0.023	6e-06
	25673413	BMI	HNF4G - RNU2-54P	rs17405819	8	75894349	T	0.021	2e-06
	25673413	BMI	PGPEP1	rs17724992	19	18344015	A	0.023	1e-06
	25673413	BMI	POC5 - SLC25A5P9	rs2112347	5	75719417	T	0.021	5e-07
	25673413	BMI	LRP1B - UBE2V1P14	rs2121279	2	142285716	T	0.029	4e-07
	25673413	BMI	NYAP2 - MIR5702	rs2176040	2	226228086	A	0.024	1e-08
	25673413	BMI	HSD17B12	rs2176598	11	43842728	T	0.024	4e-07
	25673413	BMI	DTX2P1, DTX2P1-UPK3BP1-PMS2P11	rs2245368	7	76978826	C	0.034	1e-06
	25673413	BMI	SWI5	rs2270204	9	128280455	G	0.022	6e-06
	25673413	BMI	EIF3H	rs2278491	8	116644632	C	0.028	6e-06
	25673413	BMI	QPCTL	rs2287019	19	45698914	C	0.039	3e-12
	25673413	BMI	FHIT	rs2365389	3	61250788	C	0.019	3e-06
	25673413	BMI	LINC02465	rs2391518	4	129895905	T	0.022	3e-07
	25673413	BMI	PATJ	rs2481665	1	62129005	T	0.019	7e-06
	25673413	BMI	SBK1	rs2650492	16	28322090	A	0.021	5e-06
	25673413	BMI	IPO9-AS1, NAV1	rs2820292	1	201815159	C	0.023	2e-08
	25673413	BMI	PDZRN4	rs285575	12	41527863	A	0.019	7e-06
	25673413	BMI	NEGR1 - RPL31P12	rs3101336	1	72285502	C	0.035	2e-16
	25673413	BMI	LINC02550	rs321358	11	111125247	G	0.026	6e-06
	25673413	BMI	BTBD7, BTBD7	rs3783890	14	93323930	T	0.023	7e-06
	25673413	BMI	ZC3H4	rs3810291	19	47065746	A	0.028	7e-09
	25673413	BMI	MTCH2	rs3817334	11	47629441	T	0.026	2e-10
	25673413	BMI	GBE1	rs3849570	3	81742961	A	0.023	2e-07
	25673413	BMI	ATP2A1-AS1	rs3888190	16	28878165	A	0.035	1e-17
	25673413	BMI	PLEKHG5	rs4243830	1	6517811	C	0.03	8e-06
	25673413	BMI	TRIM66	rs4256980	11	8652392	G	0.019	9e-06
	25673413	BMI	ADARB1	rs427943	21	45150981	C	0.025	2e-07
	25673413	BMI	RPL12P40 - RN7SKP182	rs4327120	18	38953012	T	0.04	9e-07
	25673413	BMI	CCDC171	rs4740619	9	15634328	T	0.02	9e-07
	25673413	BMI	TNRC6B	rs4820408	22	40208941	T	0.019	7e-06
	25673413	BMI	USP37	rs492400	2	218485029	C	0.024	7e-09
	25673413	BMI	PDXDC1	rs4985155	16	15035602	A	0.021	6e-07
	25673413	BMI	LINC01741 - SEC16B	rs543874	1	177920345	G	0.034	3e-11
	25673413	BMI	ARL14EP-DT	rs607987	11	30202027	G	0.024	5e-06
	25673413	BMI	RPS3AP49 - RNU4-17P	rs6567160	18	60161902	C	0.055	5e-30
	25673413	BMI	L3MBTL3	rs6569648	6	130027974	C	0.022	5e-06
	25673413	BMI	AGBL4	rs657452	1	49124175	A	0.022	3e-07
	25673413	BMI	CTNNA2	rs6752828	2	79960843	C	0.021	3e-07
	25673413	BMI	MIR4686 - ASCL2	rs7111341	11	2191936	T	0.021	3e-06
	25673413	BMI	BCDIN3D - RPL35AP28	rs7138803	12	49853685	A	0.035	2e-17
	25673413	BMI	NRXN3	rs7141420	14	79433111	T	0.026	1e-11
	25673413	BMI	ADPGK-AS1 - NPM1P42	rs7164727	15	72801650	T	0.019	9e-06
	25673413	BMI	LINC00907	rs7239883	18	42567706	G	0.023	2e-08
	25673413	BMI	PCNX2	rs7550169	1	233159031	C	0.02	2e-06
	25673413	BMI	MFAP3	rs7715256	5	154158333	G	0.018	6e-06
	25673413	BMI	ZNF131	rs782971	5	43124586	G	0.02	9e-06
	25673413	BMI	GRID1	rs7899106	10	85651147	G	0.044	2e-06
	25673413	BMI	LINC01122	rs929641	2	58565242	A	0.02	4e-07
	25673413	BMI	FOXO3	rs9400239	6	108656460	C	0.023	1e-07
	25673413	BMI	CALCR	rs9641123	7	93568420	C	0.025	2e-07
	25673413	BMI	NCK1, RAD51AP1P1	rs9867325	3	136900067	C	0.022	1e-06
	25673413	BMI	STAG1	rs9880211	3	136388707	A	0.023	5e-07
	25673413	BMI	KAT8	rs9925964	16	31118574	A	0.02	2e-06
	25673413	BMI	RPS17P5 - FTH1P5	rs2207139	6	50877777	G	0.045	4e-29
	25673413	BMI	FLT3	rs9507983	13	28045899	C	0.02	3e-07
	25673413	BMI	OR7K1P - LINC02306	rs10132280	14	25458973	C	0.023	1e-11
	25673413	BMI	RABEP1, NUP88	rs1000940	17	5379957	G	0.019	1e-08
	25673413	BMI	LINC01122 - LINC01793	rs1016287	2	59078490	T	0.023	2e-11
	25673413	BMI	SPAG16	rs10167079	2	214392947	G	0.024	3e-06
	25673413	BMI	ADCY3 - DNAJC27	rs10182181	2	24927427	G	0.031	9e-24
	25673413	BMI	DDX43P2 - VWC2	rs10269783	7	49576607	A	0.014	4e-06
	25673413	BMI	DDC	rs10499694	7	50546475	A	0.015	1e-06
	25673413	BMI	RNH1	rs10540	11	494662	G	0.022	3e-06
	25673413	BMI	SBK1	rs2650492	16	28322090	A	0.02	5e-06
	25673413	BMI	RNU6-508P - RNA5SP94	rs268073	2	59663207	C	0.027	5e-06
	25673413	BMI	IPO9-AS1, NAV1	rs2820292	1	201815159	C	0.018	5e-06
	25673413	BMI	RPSAP64 - LINC01700	rs2836754	21	38919816	C	0.019	7e-06
	25673413	BMI	KCTD15 - SUNO1	rs29941	19	33818627	G	0.019	8e-06
	25673413	BMI	NEGR1 - RPL31P12	rs3101336	1	72285502	C	0.033	9e-17
	25673413	BMI	ZNF536	rs33439	19	30454264	T	0.023	2e-06
	25673413	BMI	DMXL2	rs3736485	15	51456413	A	0.019	3e-06
	25673413	BMI	ZC3H4	rs3810291	19	47065746	A	0.03	3e-10
	25673413	BMI	MTCH2	rs3817334	11	47629441	T	0.027	2e-11
	25673413	BMI	AUTS2	rs38313	7	70602693	G	0.021	6e-06
	25673413	BMI	ATP2A1-AS1	rs3888190	16	28878165	A	0.028	4e-12
	25673413	BMI	TRIM66	rs4256980	11	8652392	G	0.023	2e-08
	25673413	BMI	GABPB2 - SEMA6C	rs4357530	1	151130677	G	0.019	5e-06
	25673413	BMI	CTNNA2	rs4566392	2	79279517	A	0.037	7e-06
	25673413	BMI	LINC02852 - LETR1	rs4984406	15	94725265	T	0.019	1e-06
	25673413	BMI	LINC01741 - SEC16B	rs543874	1	177920345	G	0.06	1e-33
	25673413	BMI	LINC01749	rs6062788	20	63062254	A	0.022	4e-06
	25673413	BMI	LINC01524	rs6091540	20	52471323	C	0.03	2e-11
	25673413	BMI	ASB4	rs6465468	7	95540202	T	0.025	5e-08
	25673413	BMI	FRRS1L - EPB41L4B	rs6477694	9	109170062	C	0.021	3e-07
	25673413	BMI	SKAP1	rs6504108	17	48215561	C	0.019	9e-06
	25673413	BMI	RPS3AP49 - RNU4-17P	rs6567160	18	60161902	C	0.056	5e-34
	25673413	BMI	AGBL4	rs657452	1	49124175	A	0.023	2e-08
	25673413	BMI	KLC1-AS1, KLC1	rs709400	14	103683138	A	0.019	3e-06
	25673413	BMI	LMX1B	rs10733682	9	126698635	A	0.017	2e-08
	25673413	BMI	LINC02687 - CHST1	rs10742752	11	45416824	C	0.014	7e-06
	25673413	BMI	LINC02607 - LINC02790	rs10747472	1	95810642	C	0.018	8e-06
	25673413	BMI	STRBP - CRB2	rs10760279	9	123343012	T	0.022	2e-07
	25673413	BMI	RFLNA	rs10773049	12	124022084	C	0.014	6e-06
	25673413	BMI	MTOR	rs10779751	1	11224279	A	0.015	9e-06
	25673413	BMI	BRINP3	rs10920678	1	190270777	A	0.015	1e-06
	25673413	BMI	SILC1 - LINC01247	rs10929925	2	6015425	C	0.015	1e-06
	25673413	BMI	PRDX4P1 - THAP12P9	rs10938397	4	45180510	G	0.04	3e-38
	25673413	BMI	LINGO2	rs10968576	9	28414341	G	0.025	7e-14
	25673413	BMI	KDM4C	rs10975870	9	6880263	G	0.024	8e-07
	25673413	BMI	BDNF-AS, BDNF	rs11030104	11	27662970	A	0.041	6e-28
	25673413	BMI	CLIP1	rs11057405	12	122297350	G	0.031	2e-08
	25673413	BMI	ATXN2-AS - BRAP	rs11065987	12	111634620	A	0.015	1e-06
	25673413	BMI	KCNK3	rs11126666	2	26705943	A	0.021	1e-09
	25673413	BMI	LINC01898 - LINC01893	rs11150911	18	75786573	A	0.015	7e-06
	25673413	BMI	EEF1A1P11 - RN7SL831P	rs11165643	1	96458541	T	0.022	2e-12
	25673413	BMI	DHH	rs11168854	12	49091590	G	0.016	1e-06
	25673413	BMI	CPNE8-AS1 - LINC02406	rs11170468	12	39036246	A	0.02	7e-08
	25673413	BMI	NT5C2	rs11191560	10	103109281	C	0.031	8e-09
	25673413	BMI	GALNT9	rs11247009	12	132216639	A	0.025	3e-06
	25673413	BMI	ELAVL4	rs11583200	1	50094148	C	0.018	1e-08
	25673413	BMI	ARAP1	rs11603334	11	72721940	A	0.018	9e-06
	25673413	BMI	LINC02952 - LINC02747	rs11607976	11	69464343	C	0.017	8e-07
	25673413	BMI	WNK1	rs11611246	12	830314	T	0.021	2e-07
	25673413	BMI	SCAMP4 - CSNK1G2	rs11672550	19	1937194	T	0.021	3e-07
	25673413	BMI	HIP1	rs1167827	7	75533848	G	0.02	6e-10
	25673413	BMI	EHBP1	rs11688816	2	62825913	G	0.017	2e-08
	25673413	BMI	PPARG	rs11709077	3	12295008	A	0.024	2e-07
	25673413	BMI	HHIP	rs11727676	4	144737912	T	0.036	3e-08
	25673413	BMI	LINC01414	rs11787111	8	64279894	G	0.053	4e-06
	25673413	BMI	PRKD1	rs11847697	14	30045906	T	0.049	4e-09
	25673413	BMI	AXIN1	rs11866815	16	337867	C	0.019	2e-07
	25673413	BMI	RPL6P22 - RPL10AP3	rs11997175	8	33912552	C	0.014	4e-06
	25673413	BMI	MTIF3	rs12016871	13	27443645	T	0.03	2e-10
	25673413	BMI	GGNBP2, GGNBP2	rs12150665	17	36558947	T	0.016	2e-07
	25673413	BMI	NXPE2 - CADM1	rs12286929	11	115151684	G	0.022	1e-12
	25673413	BMI	DNAJB4, GIPC2	rs12401738	1	77981077	A	0.021	1e-10
	25673413	BMI	ZNF646P1 - LINC00558	rs12429545	13	53528071	A	0.033	1e-12
	25673413	BMI	GPRC5B - GPR139	rs12446632	16	19924067	G	0.04	1e-18
	25673413	BMI	RNU6-1151P - RNU6-526P	rs12546962	8	9340675	G	0.016	4e-06
	25673413	BMI	FPGT-TNNI3K, TNNI3K	rs12566985	1	74536509	G	0.024	3e-15
	25673413	BMI	LINC02326 - RNU11-5P	rs12885454	14	29267632	C	0.021	2e-10
	25673413	BMI	GALNT16	rs12894211	14	69327834	C	0.021	7e-06
	25673413	BMI	RPTOR	rs12940622	17	80641771	G	0.018	2e-09
	25673413	BMI	PTPN2	rs12961799	18	12904400	C	0.016	8e-06
	25673413	BMI	LINC01875 - TMEM18	rs13021737	2	632348	G	0.06	1e-50
	25673413	BMI	CADM2	rs13078960	3	85758440	G	0.03	2e-14
	25673413	BMI	SLC39A8	rs13107325	4	102267552	T	0.048	2e-12
	25673413	BMI	PRKN	rs13191362	6	162612318	A	0.028	7e-09
	25673413	BMI	RPS17P5 - FTH1P5	rs2207139	6	50877777	G	0.044	2e-16
	25673413	BMI	OR7K1P - LINC02306	rs10132280	14	25458973	C	0.029	5e-11
	25673413	BMI	LINC01122 - LINC01793	rs1016287	2	59078490	T	0.02	4e-06
	25673413	BMI	ADCY3 - DNAJC27	rs10182181	2	24927427	G	0.023	6e-09
	25673413	BMI	FGF2	rs10518406	4	122841742	G	0.061	7e-07
	25673413	BMI	RNH1	rs10540	11	494662	G	0.028	8e-06
	25673413	BMI	PRDX4P1 - THAP12P9	rs10938397	4	45180510	G	0.04	2e-22
	25673413	BMI	LINGO2	rs10968576	9	28414341	G	0.02	5e-06
	25673413	BMI	BDNF-AS, BDNF	rs11030104	11	27662970	A	0.045	5e-19
	25673413	BMI	ABLIM3	rs1109114	5	149236383	C	0.021	4e-07
	25673413	BMI	KCNK3	rs11126666	2	26705943	A	0.026	1e-08
	25673413	BMI	EEF1A1P11 - RN7SL831P	rs11165643	1	96458541	T	0.021	4e-07
	25673413	BMI	LINC02952 - LINC02747	rs11607976	11	69464343	C	0.022	1e-06
	25673413	BMI	WNK1	rs11611246	12	830314	T	0.024	6e-06
	25673413	BMI	HIP1	rs1167827	7	75533848	G	0.023	9e-08
	25673413	BMI	HHIP	rs11727676	4	144737912	T	0.04	1e-06
	25673413	BMI	NXPE2 - CADM1	rs12286929	11	115151684	G	0.022	4e-08
	25673413	BMI	ZNF646P1 - LINC00558	rs12429545	13	53528071	A	0.035	2e-08
	25673413	BMI	GPRC5B - GPR139	rs12446632	16	19924067	G	0.039	2e-10
	25673413	BMI	FPGT-TNNI3K, TNNI3K	rs12566985	1	74536509	G	0.022	1e-07
	25673413	BMI	SEMA6D	rs12900158	15	47587430	C	0.083	5e-06
	25673413	BMI	RPTOR	rs12940622	17	80641771	G	0.021	5e-07
	25673413	BMI	LINC01875 - TMEM18	rs13021737	2	632348	G	0.052	4e-22
	25673413	BMI	CADM2	rs13078960	3	85758440	G	0.026	4e-07
	25673413	BMI	SLC39A8	rs13107325	4	102267552	T	0.053	3e-09
	25673413	BMI	IFNGR1 - OLIG3	rs13201877	6	137354404	G	0.028	2e-06
	25673413	BMI	HDAC2-AS2	rs1337332	6	114375626	C	0.022	7e-06
	25673413	BMI	CALCRL-AS1	rs13424740	2	187218396	T	0.018	8e-06
	25673413	BMI	OR4A5 - OR4A6P	rs1391576	11	54724348	T	0.033	3e-07
	25673413	BMI	OR4C14P - OR4C15	rs1459104	11	55545057	A	0.03	3e-06
	25673413	BMI	ETV5, DGKG	rs1516725	3	186106215	C	0.044	1e-12
	25673413	BMI	CWC22 - SCHLAP1	rs1528435	2	180686235	T	0.023	4e-08
	25673413	BMI	FTO	rs1558902	16	53769662	A	0.084	1e-93
	25673413	BMI	RNU6-1213P - Y_RNA	rs16907751	8	80463222	C	0.047	4e-08
	25673413	BMI	MAP2K5	rs16951275	15	67784830	T	0.032	9e-11
	25673413	BMI	IFNGR1 - OLIG3	rs13201877	6	137354404	G	0.023	2e-07
	25673413	BMI	EZRP1 - ALCAM	rs1436351	3	104899129	T	0.016	8e-06
	25673413	BMI	CHD2, CHASERR	rs1439620	15	92886416	A	0.016	2e-06
	25673413	BMI	CCT5P2 - NIPA2P5	rs1441264	13	79006784	A	0.018	6e-08
	25673413	BMI	FIGN	rs1460676	2	163711179	C	0.02	9e-07
	25673413	BMI	TCTN1	rs1502337	12	110625047	T	0.014	6e-06
	25673413	BMI	CHD1-DT	rs150992	5	98939493	A	0.017	5e-07
	25673413	BMI	ETV5, DGKG	rs1516725	3	186106215	C	0.045	2e-22
	25673413	BMI	CWC22 - SCHLAP1	rs1528435	2	180686235	T	0.018	1e-08
	25673413	BMI	KCNJ11	rs1557765	11	17382092	C	0.015	2e-06
	25673413	BMI	FTO	rs1558902	16	53769662	A	0.082	8e-153
	25673413	BMI	RASA2	rs16851483	3	141556594	T	0.048	4e-10
	25673413	BMI	RNU6-1213P - Y_RNA	rs16907751	8	80463222	C	0.035	1e-07
	25673413	BMI	MAP2K5	rs16951275	15	67784830	T	0.031	2e-17
	25673413	BMI	SCARB2	rs17001654	4	76208415	G	0.031	8e-09
	25673413	BMI	GNAT2	rs17024393	1	109612066	C	0.066	7e-14
	25673413	BMI	HIF1AN - Metazoa_SRP	rs17094222	10	100635683	C	0.025	6e-11
	25673413	BMI	LINC01802 - CREB1	rs17203016	2	207390794	G	0.021	8e-08
	25673413	BMI	HNF4G - RNU2-54P	rs17405819	8	75894349	T	0.022	2e-11
	25673413	BMI	C19orf12 - CCNE1	rs17513613	19	29795915	C	0.015	5e-06
	25673413	BMI	AKAP6	rs17522122	14	32833676	T	0.015	3e-06
	25673413	BMI	TRAFD1 - HECTD4	rs17630235	12	112153882	G	0.016	6e-07
	25673413	BMI	DEFB112 - TFAP2D	rs17665162	6	50307545	C	0.033	1e-06
	25673413	BMI	PGPEP1	rs17724992	19	18344015	A	0.019	3e-08
	25673413	BMI	NPC1, RMC1	rs1808579	18	23524924	C	0.017	4e-08
	26426971	BMI	TRAFD1 - HECTD4	rs17630235	12	112153882	A	-0.019422	4e-12
	26426971	BMI	TPCN1	rs729062	12	113250054	A	-0.0377932	9e-09
	26426971	BMI	GALNT9	rs11247009	12	132216639	A	0.0248118	6e-09
	26426971	BMI	FLT3	rs2504236	13	28039161	T	-0.0168961	2e-08
	26426971	BMI	HS6ST3	rs9634489	13	96396750	A	-0.0176165	3e-10
	26426971	BMI	AKAP6	rs17522122	14	32833676	T	0.0162664	9e-09
	26426971	BMI	BTBD7, BTBD7	rs3783890	14	93323930	T	0.018875	4e-08
	26426971	BMI	TRAF3	rs7143963	14	102838088	T	0.0205524	7e-09
	26426971	BMI	KLC1-AS1, KLC1	rs709400	14	103683138	A	0.0164381	4e-09
	26426971	BMI	ABHD17C - CEMIP	rs12593036	15	80766311	A	0.0182677	2e-08
	26426971	BMI	LINC02852 - LETR1	rs7181659	15	94724254	A	0.0146826	4e-08
	26426971	BMI	AXIN1	rs11866815	16	337867	T	-0.0207959	5e-11
	26426971	BMI	CYB5B - NFAT5	rs889398	16	69522812	T	-0.0177869	5e-11
	26426971	BMI	MAP2K3 - KCNJ12	rs4986044	17	21358248	T	-0.0172529	5e-10
	26426971	BMI	GGNBP2, GGNBP2	rs12150665	17	36558947	T	0.0196741	3e-13
	26426971	BMI	MYL4 - ITGB3	rs11652097	17	47239351	T	0.0155423	4e-08
	26426971	BMI	SKAP1	rs6504108	17	48215561	T	-0.0175924	3e-09
	26426971	BMI	DCAF7	rs17631394	17	63568639	A	-0.0226129	3e-11
	26426971	BMI	CALM2P1 - CASC17	rs312750	17	70347398	A	0.0148312	3e-08
	26426971	BMI	RIT2 - SYT4	rs7231852	18	43182011	A	-0.0187545	3e-08
	26426971	BMI	C19orf12 - CCNE1	rs17513613	19	29795915	T	-0.0170867	4e-09
	26426971	BMI	ZNF536	rs33439	19	30454264	T	0.0173784	2e-08
	26426971	BMI	MACROD2	rs175804	20	15851654	A	0.0247145	5e-08
	26426971	BMI	TNRC6B	rs4820408	22	40208941	T	0.0156309	2e-08
	26426971	BMI	USP37	rs492400	2	218485029	T	-0.013458	7e-07
	26426971	BMI	STK33	rs10840060	11	8478498	C	NA	8e-11
	26426971	BMI	HNF4G - RNU2-54P	rs1459180	8	76070032	G	NA	3e-08
	26426971	BMI	TCF7L2	rs17747324	10	112992744	T	NA	3e-10
	26426971	BMI	SLC22A3	rs3127574	6	160370338	C	NA	4e-06
	26426971	BMI	COBLL1	rs3769885	2	164735880	A	NA	3e-06
	26426971	BMI	APOC1 - APOC1P1	rs4420638	19	44919689	A	NA	1e-06
	26426971	BMI	DDC	rs11765748	7	50547918	A	-0.018611	3e-10
	26426971	BMI	AUTS2	rs38314	7	70602329	A	-0.0169183	2e-08
	26426971	BMI	FOXP2 - MDFIC	rs4727804	7	114760944	A	-0.0207663	1e-08
	26426971	BMI	SGCZ	rs6990042	8	14316465	T	-0.0161488	1e-08
	26426971	BMI	RPL10AP3 - LINC01288	rs10954968	8	34630556	A	0.0188432	4e-08
	26426971	BMI	LINC01414	rs6994670	8	64279255	A	0.0535412	2e-11
	26426971	BMI	YWHAZ	rs3134353	8	100935225	A	-0.017468	2e-08
	26426971	BMI	STRBP - CRB2	rs10760279	9	123343012	T	0.0215911	2e-10
	26426971	BMI	SWI5	rs2270204	9	128280455	T	-0.0190682	5e-09
	26426971	BMI	SHTN1	rs10886017	10	116913020	A	0.0171721	4e-08
	26426971	BMI	NUCB2 - NCR3LG1	rs7928810	11	17350896	A	0.0159484	6e-09
	26426971	BMI	KCNJ11	rs1557765	11	17382092	T	-0.0164223	3e-09
	26426971	BMI	NCAM1	rs1816537	11	113097929	A	-0.01906	3e-10
	26426971	BMI	WNK1	rs11611246	12	830314	T	0.0242425	1e-11
	26426971	BMI	SOX5	rs7970953	12	23922574	A	0.0167129	2e-08
	26426971	BMI	PDZRN4	rs1405552	12	41352871	A	-0.0175184	1e-10
	26426971	BMI	PDZRN4	rs11181001	12	41554394	A	0.0170897	4e-10
	26426971	BMI	LINC02399 - LINC02392	rs10777237	12	90249747	T	0.0213375	2e-10
	26426971	BMI	ATXN2-AS - BRAP	rs11065987	12	111634620	A	0.0188358	2e-11
	26426971	BMI	IFNGR1 - OLIG3	rs13201877	6	137354404	A	-0.0207953	1e-07
	26426971	BMI	CCT5P2 - NIPA2P5	rs1441264	13	79006784	A	0.01522	1e-07
	26426971	BMI	SMG6	rs9914578	17	2101842	C	-0.0179505	5e-08
	26426971	BMI	LINC00907	rs7239883	18	42567706	A	-0.0143404	2e-07
	26426971	BMI	RPSAP64 - LINC01700	rs2836754	21	38919816	T	-0.0128765	6e-06
	26426971	BMI	CFAP74	rs2803328	1	1942887	C	-0.0160342	3e-08
	26426971	BMI	PANK4	rs7535528	1	2512975	A	-0.018896	4e-08
	26426971	BMI	COL16A1	rs2271928	1	31662352	A	-0.0170415	9e-10
	26426971	BMI	AGBL4	rs3127553	1	48972333	A	-0.0192382	7e-12
	26426971	BMI	AGBL4	rs657452	1	49124175	A	0.018655	2e-11
	26426971	BMI	AGBL4	rs4582848	1	49846528	A	0.0196049	8e-10
	26426971	BMI	KAT8	rs9925964	16	31118574	A	0.0198696	7e-13
	26426971	BMI	RNU6-257P - MTND4LP25	rs2080454	16	49028679	A	-0.0192561	3e-12
	26426971	BMI	FTO	rs1558902	16	53769662	A	0.0821569	9e-199
	26426971	BMI	RABEP1, NUP88	rs1000940	17	5379957	A	-0.01749	5e-09
	26426971	BMI	RPTOR	rs12939549	17	80637924	A	0.017548	7e-11
	26426971	BMI	NPC1	rs6507716	18	23535096	A	0.0194846	4e-11
	26426971	BMI	SEC11C - GRP	rs7243357	18	59216087	T	0.0230974	5e-11
	26426971	BMI	RPS3AP49 - RNU4-17P	rs6567160	18	60161902	T	-0.0538331	9e-66
	26426971	BMI	PGPEP1	rs17724992	19	18344015	A	0.017328	5e-08
	26426971	BMI	CRTC1	rs757318	19	18709498	A	-0.0198263	5e-13
	26426971	BMI	KCTD15 - SUNO1	rs29938	19	33820576	T	-0.0216593	4e-14
	26426971	BMI	TOMM40	rs2075650	19	44892362	A	0.0256902	4e-10
	26426971	BMI	GIPR	rs11672660	19	45676926	T	-0.0289141	3e-16
	26426971	BMI	ZC3H4	rs3810291	19	47065746	A	0.0279402	1e-19
	26426971	BMI	LINC01524	rs6091540	20	52471323	T	-0.018517	1e-09
	26426971	BMI	ROBO1	rs1840969	3	78781690	A	-0.0190022	5e-10
	26426971	BMI	CPNE4	rs876424	3	131918832	T	-0.0189125	1e-09
	26426971	BMI	SLC66A1L	rs2649734	3	157629851	A	-0.016696	4e-08
	26426971	BMI	LINC02505 - LINC02616	rs16992647	4	36811483	T	-0.0204286	2e-08
	26426971	BMI	ALPK1	rs4833407	4	112390634	A	0.0166693	4e-08
	26426971	BMI	ISCA1P1 - HTR1A	rs1503526	5	63724879	T	-0.0155056	1e-08
	26426971	BMI	TMEM161B-DT	rs6870983	5	88401716	T	-0.0198564	7e-10
	26426971	BMI	MIR583HG - PCSK1	rs7713317	5	96381018	A	-0.0178306	4e-09
	26426971	BMI	FBXL17	rs158186	5	108105155	A	-0.026278	1e-08
	26426971	BMI	LINC02240	rs6864049	5	124994829	A	-0.0182547	3e-11
	26426971	BMI	CXXC5 - RNU6-236P	rs13174863	5	139701160	A	-0.019467	6e-07
	26426971	BMI	HIVEP1	rs2228213	6	12124622	A	-0.0167128	2e-09
	26426971	BMI	IP6K3 - LEMD2	rs943466	6	33764010	A	-0.0183146	5e-09
	26426971	BMI	RGS17	rs1281962	6	153110241	C	0.0163755	1e-09
	26426971	BMI	ZNF316 - ZNF12	rs1830074	7	6679043	T	-0.0192278	1e-08
	26426971	BMI	PDE1C	rs17161076	7	32250953	A	-0.0200672	3e-08
	26426971	BMI	ELAVL4	rs11583200	1	50094148	T	-0.0151702	3e-08
	26426971	BMI	RPL31P12 - NA	rs990871	1	72358030	T	0.0333145	1e-33
	26426971	BMI	FPGT-TNNI3K, TNNI3K	rs7553348	1	74539383	A	-0.0228791	4e-17
	26426971	BMI	ZZZ3	rs17381664	1	77582646	T	-0.0215597	1e-14
	26426971	BMI	DNAJB4, GIPC2	rs12401738	1	77981077	A	0.0212891	4e-14
	26426971	BMI	RNFT1P2 - MGC27382	rs12406019	1	78212446	A	-0.0154415	2e-08
	26426971	BMI	EEF1A1P11 - RN7SL831P	rs11165643	1	96458541	T	0.0233043	1e-17
	26426971	BMI	GPR61	rs7550711	1	109540264	T	0.0637338	8e-16
	26426971	BMI	LINC01741 - SEC16B	rs543874	1	177920345	A	-0.0485112	3e-46
	26426971	BMI	TRIM66	rs10840100	11	8647890	A	-0.0221901	2e-15
	26426971	BMI	BDNF, BDNF-AS	rs16917237	11	27680836	T	-0.0409261	1e-34
	26426971	BMI	MIR129-2 - HSD17B12	rs4755726	11	43620580	T	0.0169613	7e-09
	26426971	BMI	HSD17B12	rs2176598	11	43842728	T	0.0174588	1e-08
	26426971	BMI	CELF1	rs7124681	11	47508395	A	0.0245041	3e-19
	26426971	BMI	MTCH2	rs3817334	11	47629441	T	0.0241068	1e-18
	26426971	BMI	NXPE2 - CADM1	rs12286929	11	115151684	A	-0.0180814	1e-11
	26426971	BMI	BCDIN3D - RPL35AP28	rs7138803	12	49853685	A	0.0327098	2e-31
	26426971	BMI	CLIP1	rs10846664	12	122339230	A	-0.0176004	3e-08
	26426971	BMI	MTIF3	rs12016871	13	27443645	T	0.0277327	1e-13
	26426971	BMI	ZNF646P1 - LINC00558	rs12429545	13	53528071	A	0.0339308	7e-17
	26426971	BMI	STARP1 - HNRNPA3P5	rs9540493	13	65631572	A	0.0173416	2e-09
	26426971	BMI	OR7K1P - LINC02306	rs10132280	14	25458973	A	-0.0213176	5e-13
	26426971	BMI	LINC02326 - RNU11-5P	rs12885454	14	29267632	A	-0.0212776	5e-14
	26426971	BMI	PRKD1	rs11847697	14	30045906	T	0.0469483	2e-10
	26426971	BMI	NRXN3	rs7141420	14	79433111	T	0.0274895	1e-24
	26426971	BMI	DMXL2	rs3736485	15	51456413	A	0.0171594	2e-10
	26426971	BMI	MAP2K5	rs2241423	15	67794500	A	-0.0327335	5e-23
	26426971	BMI	ADPGK-AS1	rs8027181	15	72796528	A	-0.0193096	2e-09
	26426971	BMI	NLRC3	rs758747	16	3577357	T	0.0172296	2e-07
	26426971	BMI	ADCY9	rs2531995	16	3963466	T	0.0249072	9e-15
	26426971	BMI	GPRC5B - GPR139	rs12446632	16	19924067	A	-0.0425915	1e-26
	26426971	BMI	SBK1	rs2650492	16	28322090	A	0.0243148	7e-15
	26426971	BMI	ATP2A1-AS1	rs3888190	16	28878165	A	0.0305063	1e-29
	26426971	BMI	TMEM219	rs7204797	16	29956694	T	0.0182626	9e-10
	26426971	BMI	ILRUN	rs205262	6	34595387	A	-0.0232534	2e-14
	26426971	BMI	BLTP3A	rs6457796	6	34860776	T	-0.023165	1e-14
	26426971	BMI	TDRG1, LINC00951	rs2033529	6	40380914	A	-0.0186178	4e-10
	26426971	BMI	TFAP2B	rs2206277	6	50830813	T	0.0412634	7e-32
	26426971	BMI	FOXO3	rs9400239	6	108656460	T	-0.0170885	5e-09
	26426971	BMI	MAN1A1 - MIR3144	rs9374842	6	119864519	T	0.0164386	8e-08
	26426971	BMI	MAN1A1 - MIR3144	rs7775754	6	119988849	C	0.0192778	5e-10
	26426971	BMI	PRKN	rs13191362	6	162612318	A	0.0273739	7e-11
	26426971	BMI	HIP1	rs1167827	7	75533848	A	-0.0204215	1e-12
	26426971	BMI	DTX2P1-UPK3BP1-PMS2P11, UPK3BP1	rs17149254	7	77005146	T	0.0374876	3e-11
	26426971	BMI	CALCR	rs9641123	7	93568420	C	0.0172028	2e-08
	26426971	BMI	ASB4	rs6465468	7	95540202	T	0.0170528	3e-08
	26426971	BMI	HNF4G - RNU2-54P	rs17405819	8	75894349	T	0.0235453	6e-16
	26426971	BMI	RNU6-1213P - Y_RNA	rs16907751	8	80463222	T	-0.0373758	3e-09
	26426971	BMI	TPM3P3 - RALYL	rs733594	8	84165451	T	0.0173074	2e-08
	26426971	BMI	CCDC171	rs4740619	9	15634328	T	0.0171169	2e-10
	26426971	BMI	LINGO2	rs10968577	9	28415514	T	0.0250083	1e-16
	26426971	BMI	FRRS1L - EPB41L4B	rs6477694	9	109170062	T	-0.0194072	5e-12
	26426971	BMI	ASTN2 - RPL35AP22	rs1928295	9	117616205	T	0.0191305	2e-12
	26426971	BMI	LMX1B	rs10733682	9	126698635	A	0.0183715	3e-11
	26426971	BMI	GRID1	rs7899106	10	85651147	A	-0.0452488	3e-13
	26426971	BMI	HIF1AN - Metazoa_SRP	rs17094222	10	100635683	T	-0.0205428	1e-09
	26426971	BMI	CNNM2	rs11191514	10	103013607	T	0.031324	3e-11
	26426971	BMI	NT5C2	rs11191580	10	103146454	T	-0.0312222	2e-11
	26426971	BMI	TCF7L2	rs7903146	10	112998590	T	-0.021989	3e-13
	26426971	BMI	IPO9-AS1, NAV1	rs2820292	1	201815159	A	-0.0175302	8e-11
	26426971	BMI	LINC01875 - TMEM18	rs6725549	2	630323	A	0.0656298	1e-74
	26426971	BMI	ADCY3 - DNAJC27	rs10182181	2	24927427	A	-0.0310074	2e-30
	26426971	BMI	KCNK3	rs3739081	2	26732753	A	0.015954	2e-09
	26426971	BMI	LINC01122	rs13011109	2	58630284	C	-0.0211468	1e-14
	26426971	BMI	LINC01122 - LINC01793	rs1016287	2	59078490	T	0.021627	4e-13
	26426971	BMI	EHBP1	rs11688816	2	62825913	A	-0.0148765	4e-08
	26426971	BMI	LRP1B - UBE2V1P14	rs2890652	2	142202362	T	-0.0270406	2e-11
	26426971	BMI	FIGN	rs1460678	2	163727646	C	-0.0257967	4e-08
	26426971	BMI	SCHLAP1	rs7588437	2	180710554	A	-0.0190291	2e-11
	26426971	BMI	LINC01802 - CREB1	rs11692326	2	207398555	T	0.0187319	4e-09
	26426971	BMI	ERBB4 - LINC01878	rs7599312	2	212548507	A	-0.0215269	6e-13
	26426971	BMI	NYAP2 - MIR5702	rs4072096	2	226171887	A	-0.0165021	1e-09
	26426971	BMI	RARB	rs10510554	3	25058285	T	-0.0178314	8e-11
	26426971	BMI	FHIT	rs2365389	3	61250788	T	-0.019784	4e-13
	26426971	BMI	GBE1 - LINC02008	rs6792696	3	81824858	A	0.0182918	7e-11
	26426971	BMI	CADM2	rs13068138	3	85760275	T	0.0277497	1e-16
	26426971	BMI	RASA2	rs16851483	3	141556594	T	0.0485692	4e-15
	26426971	BMI	ETV5, DGKG	rs1516725	3	186106215	T	-0.047351	2e-31
	26426971	BMI	PRDX4P1 - THAP12P9	rs10938397	4	45180510	A	-0.0406316	1e-48
	26426971	BMI	SCARB2	rs17001654	4	76208415	C	-0.0295061	5e-12
	26426971	BMI	SLC39A8	rs13107325	4	102267552	T	0.0491977	4e-16
	26426971	BMI	HHIP	rs11727676	4	144737912	T	0.0379049	6e-11
	26426971	BMI	POC5 - SLC25A5P9	rs2112347	5	75719417	T	0.0237758	8e-18
	26426971	BMI	MFAP3	rs815610	5	154137618	C	0.0205495	4e-12
	26426971	BMI	MAST2	rs2275426	1	46021880	A	0.0172725	8e-10
	26426971	BMI	SEMA6C	rs4512652	1	151143214	C	-0.0191935	4e-09
	26426971	BMI	COP1	rs10913118	1	175985619	A	-0.0157603	4e-08
	26426971	BMI	BRINP3	rs10920678	1	190270777	A	0.0169999	4e-10
	26426971	BMI	CTNNA2	rs17016673	2	79270653	C	-0.0262787	4e-08
	26426971	BMI	PANTR1	rs1451533	2	104849547	A	0.0189395	1e-08
	26426971	BMI	RAB3GAP1	rs7570971	2	135080336	A	-0.0175752	5e-09
	26426971	BMI	MCM6	rs4988235	2	135851076	A	0.0183999	1e-09
	26426971	BMI	ZDBF2 - ACER2P1	rs972540	2	206380059	A	-0.0185817	1e-09
	26426971	BMI	CPS1 - RPS27P10	rs7421089	2	211123688	T	0.0192023	4e-09
	26426971	BMI	CPS1 - RPS27P10	rs10804189	2	211124256	A	0.0191094	4e-09
	26426971	BMI	NUP210	rs9845966	3	13391658	T	0.0155921	5e-08
	26426971	BMI	MON1A - RBM6	rs7613875	3	49934081	A	0.0158819	1e-08
	26426971	BMI	CACNA1D	rs13076366	3	53713347	A	-0.0235653	5e-11
	26426971	BMI	TAL1	rs977747	1	47219005	T	0.016	1e-08
	26426971	BMI	FTO	rs9936385	16	53785257	C	NA	4e-188
	26426971	BMI	LINC01875 - TMEM18	rs2867125	2	622827	C	NA	1e-72
	26426971	BMI	RNU4-17P - MC4R	rs12955983	18	60205756	G	NA	2e-58
	26426971	BMI	ADCY3	rs6737082	2	24915171	C	NA	3e-24
	26426971	BMI	NEGR1	rs2821248	1	72109877	A	NA	1e-12
	26426971	BMI	FPGT-TNNI3K, TNNI3K	rs1514174	1	74527379	C	NA	4e-13
	26426971	BMI	SEC16B, CRYZL2P-SEC16B	rs591120	1	177933618	C	NA	2e-15
	26426971	BMI	LINC01440 - CBLN4	rs11908421	20	55804611	T	NA	7e-06
	26426971	BMI	DDC	rs4947644	7	50551178	T	NA	2e-08
	35762941	DBP	TBX2-AS1	rs1000423	17	61398281	T	0.2128	1e-18
	33230300	DBP	POLN	rs10011549	4	2193219	T	0.164197	6e-14
	33230300	DBP	POLN	rs10018786	4	2193297	T	-0.164671	5e-14
	34594039	SBP	LINC00504	rs10032729	4	14878321	A	0.0115	2e-08
	35762941	SBP	TMEM161B-DT - LINC00461	rs10042588	5	88477499	A	-0.4098	5e-10
	27841878	SBP	CYP17A1	rs1004467	10	102834750	A	0.725	6e-18
	34594039	SBP	WDR7	rs10048404	18	56911251	T	-0.0148	1e-13
	30578418	SBP	RN7SKP157 - KIF2A	rs10062049	5	62258054	T	0.2352	6e-10
	35762941	DBP	PAX2	rs1006545	10	100793890	T	0.3597	1e-27
	35762941	SBP	TERT	rs10069690	5	1279675	T	0.3331	2e-13
	27618452	SBP	LINC01957 - TRIM36	rs10077885	5	115054424	A	-0.284	2e-10
	33230300	DBP	PROX2 - DLST	rs10083386	14	74880882	A	-0.0776844	5e-09
	28739976	SBP	XKR6	rs10107145	8	10900703	G	-0.406	1e-08
	28739976	SBP	XKR6	rs1012089	8	10900703	G	-0.361	1e-17
	35762941	DBP	ASXL3	rs10164193	18	33581462	T	-0.2544	8e-11
	35762941	DBP	GRB14 - COBLL1	rs10184004	2	164651879	T	-0.1432	1e-11
	30487518	DBP	FIGN - PRPS1P1	rs10184428	2	164155317	A	0.2812	2e-08
	35762941	DBP	UBE2E3 - LINC01934	rs10184839	2	181081388	A	-0.1375	2e-09
	35762941	DBP	EXOC6B	rs10193543	2	72256200	T	0.1687	3e-09
	33230300	DBP	ERAP2	rs1019503	5	96919113	A	0.104902	4e-11
	35762941	SBP	MERTK	rs10207726	2	111986683	T	-0.2301	4e-09
	27841878	DBP	PRKAG2	rs10224002	7	151717955	A	-0.174	2e-11
	33230300	DBP	C1GALT1	rs10259085	7	7228800	T	0.0989315	2e-09
	33230300	DBP	C1GALT1	rs10260816	7	7228800	T	0.0875593	4e-10
	27841878	SBP	IGFBP3 - FTLP15	rs10260816	7	45970501	C	0.23	3e-09
	27841878	DBP	IGFBP3 - FTLP15	rs10260816	7	45970501	C	-0.178	6e-14
	34594039	DBP	IGFBP3 - FTLP15	rs10260816	7	45970501	G	0.0156	4e-14
	35762941	SBP	IGFBP3 - FTLP15	rs10260816	7	45970501	C	0.2797	2e-14
	30578418	SBP	IGFBP3 - FTLP15	rs1040922	7	45970501	G	0.3505	2e-26
	28135244	DBP	LINC01752 - FAT1P1	rs1040922	20	10787163	T	-0.245	4e-16
	35762941	DBP	LINC01752 - FAT1P1	rs10409243	20	10787163	T	-0.2086	2e-19
	34594039	SBP	DNMT1, S1PR2	rs10409243	19	10222312	T	-0.0151	3e-14
	27841878	DBP	INSR	rs10427021	19	7259335	T	0.305	9e-09
	27841878	DBP	INSR	rs10427021	19	7259335	T	0.347	3e-09
	27841878	SBP	INSR	rs10427021	19	7259335	T	0.512	1e-18
	27841878	DBP	INSR	rs10437954	19	7259335	T	0.343	5e-22
	35762941	SBP	DTX3 - ARHGEF25	rs10437954	12	57610139	A	-0.4309	2e-11
	30578418	SBP	DTX3 - ARHGEF25	rs10437954	12	57610139	A	-0.3025	4e-13
	30224653	SBP	DTX3 - ARHGEF25	rs1043809	12	57610139	A	-0.3471	3e-16
	33230300	SBP	B9D1, EPN2	rs1043809	17	19336119	T	0.203423	1e-08
	33230300	DBP	B9D1, EPN2	rs1043809	17	19336119	T	0.145905	3e-11
	33230300	DBP	B9D1, EPN2	rs10440833	17	19336119	T	0.141716	1e-11
	33230300	SBP	CDKAL1	rs10440833	6	20687890	A	0.215224	2e-11
	33230300	SBP	CDKAL1	rs1047891	6	20687890	A	0.223134	3e-16
	35762941	DBP	CPS1	rs1047891	2	210675783	A	-0.1336	4e-09
	34594039	SBP	CPS1	rs1047891	2	210675783	A	-0.0128	3e-09
	35762941	SBP	CPS1	rs1047891	2	210675783	A	-0.236	2e-09
	30224653	SBP	CPS1	rs10490923	2	210675783	C	0.2528	1e-14
	33230300	DBP	ARMS2	rs10490923	10	122454735	A	0.119474	6e-09
	33230300	SBP	ARMS2	rs10490923	10	122454735	A	0.283678	3e-12
	33230300	SBP	ARMS2	rs10507380	10	122454735	A	0.260377	2e-15
	33230300	SBP	RASL11A - RNU6-70P	rs10507380	13	27305389	A	0.286885	7e-13
	33230300	SBP	RASL11A - RNU6-70P	rs10508275	13	27305389	A	0.245259	2e-14
	35762941	DBP	MIR6078 - LINC00702	rs10508275	10	4073432	A	0.2175	5e-09
	35762941	SBP	MIR6078 - LINC00702	rs1056893	10	4073432	A	0.4005	5e-10
	33230300	SBP	ERAP2	rs1056893	5	96909735	T	-0.126412	7e-09
	33230300	DBP	ERAP2	rs1056893	5	96909735	T	-0.107145	2e-11
	33230300	DBP	ERAP2	rs1063281	5	96909735	T	-0.10733	7e-15
	27841878	SBP	TNS1	rs1063281	2	217804009	C	0.247	2e-10
	27841878	DBP	TNS1	rs1063281	2	217804009	C	0.17	1e-12
	28135244	DBP	TNS1	rs10664154	2	217804009	T	-0.2	1e-12
	27841878	DBP	COX14	rs10747570	12	50116154	A	0.225	2e-09
	27841878	DBP	COX14	rs10747570	12	50116154	A	0.245	7e-10
	27841878	SBP	COX14	rs10747570	12	50116154	A	0.256	1e-10
	27841878	DBP	COX14	rs10747570	12	50116154	A	0.184	4e-14
	30578418	SBP	COX14	rs10761530	12	50116154	A	0.2932	3e-17
	35762941	DBP	ANK3	rs10761530	10	60630968	T	0.1348	7e-11
	35762941	SBP	ANK3	rs10761530	10	60630968	T	0.2393	2e-11
	30224653	DBP	ANK3	rs1076485	10	60630968	T	0.117	1e-11
	35762941	SBP	SIK3	rs1076485	11	116901725	T	0.3311	1e-09
	30487518	DBP	WNT2B	rs10776752	1	112501706	T	0.3434	2e-10
	30487518	SBP	WNT2B	rs10776752	1	112501706	T	0.6359	5e-14
	35762941	SBP	WNT2B	rs10776752	1	112501706	T	0.8057	6e-32
	35762941	DBP	WNT2B	rs10776752	1	112501706	T	0.4709	1e-32
	35762941	SBP	MYO9B	rs1077795	19	17111774	A	0.2411	4e-09
	35762941	DBP	MYO9B	rs10787517	19	17111774	A	0.2074	4e-18
	28739976	SBP	ADRB1 - RNU6-709P	rs10787517	10	114055047	A	0.622	8e-13
	28739976	SBP	ADRB1 - RNU6-709P	rs10788160	10	114055047	A	0.442	3e-18
	33230300	SBP	LINC01153 - RN7SKP167	rs10788160	10	121274035	A	0.215874	2e-11
	33230300	SBP	LINC01153 - RN7SKP167	rs10817007	10	121274035	A	0.181414	8e-13
	34594039	SBP	SVEP1	rs10817007	9	110392967	G	0.0145	2e-09
	34594039	SBP	RASSF10 - BMAL1	rs10832586	11	13273806	T	0.0131	4e-11
	35762941	DBP	SOX6	rs10832586	11	16282543	A	-0.2633	3e-24
	35762941	DBP	TRIM51G	rs10839204	11	48980695	T	-0.1916	6e-10
	35762941	SBP	TRIM51G	rs10839252	11	48980695	T	-0.4447	1e-16
	35762941	DBP	FOLH1 - TYRL	rs10839252	11	49279935	A	-0.1893	3e-10
	35762941	SBP	FOLH1 - TYRL	rs10852858	11	49279935	A	-0.4141	2e-15
	30578418	SBP	CRK	rs10852858	17	1454457	T	0.2287	7e-12
	34594039	DBP	PRDM8 - FGF5	rs10857147	4	80259918	T	0.0397968	2e-25
	30487518	DBP	PRDM8 - FGF5	rs10857147	4	80259918	A	-0.5962	2e-26
	34594039	SBP	PRDM8 - FGF5	rs10857147	4	80259918	T	0.0426388	2e-31
	30487518	SBP	PRDM8 - FGF5	rs10857147	4	80259918	A	-1.0317	9e-32
	30578418	SBP	PRDM8 - FGF5	rs10883543	4	80259918	T	-0.6298	3e-64
	34594039	SBP	PAX2	rs10883543	10	100792995	T	0.0297	2e-16
	27841878	DBP	ZBTB44-DT	rs10894192	11	130396222	T	-0.163	2e-11
	27841878	SBP	ZBTB44-DT	rs10899489	11	130396222	T	0.293	2e-13
	33230300	SBP	GAB2, ZNF75CP	rs10899489	11	78384327	A	-0.165311	2e-08
	33230300	DBP	GAB2, ZNF75CP	rs10901911	11	78384327	A	-0.144033	4e-09
	35762941	DBP	LINC02750 - OR4C50P	rs10901911	11	50323603	T	-0.1685	1e-09
	35762941	SBP	LINC02750 - OR4C50P	rs10946398	11	50323603	T	-0.3762	4e-15
	33230300	DBP	CDKAL1	rs10946398	6	20660803	A	-0.0822684	1e-08
	33230300	DBP	CDKAL1	rs10946398	6	20660803	A	-0.0996216	7e-09
	33230300	SBP	CDKAL1	rs10946398	6	20660803	A	-0.183621	6e-11
	33230300	SBP	CDKAL1	rs10948071	6	20660803	A	-0.181025	3e-15
	27841878	SBP	ZNF318	rs10948071	6	43312975	C	0.237	1e-09
	30487518	SBP	ZNF318	rs10995311	6	43312975	T	-0.4891	4e-10
	27618448	DBP	ADO	rs10995311	10	62805174	G	-0.2	2e-11
	27618447	DBP	ADO	rs10995311	10	62805174	C	0.205	1e-12
	34594039	SBP	ADO	rs10995311	10	62805174	G	-0.0173	5e-18
	27841878	DBP	CACNB2	rs11014166	10	18419869	A	0.232	1e-08
	19430479	DBP	CACNB2	rs11014166	10	18419869	A	0.37	1e-08
	27841878	SBP	CACNB2	rs11014166	10	18419869	A	0.356	2e-18
	27841878	DBP	CACNB2	rs11014267	10	18419869	A	0.242	1e-22
	27841878	DBP	CACNB2	rs11014267	10	18448045	G	0.225	3e-08
	27841878	DBP	CACNB2	rs11014267	10	18448045	G	0.227	3e-09
	27841878	SBP	CACNB2	rs11014267	10	18448045	G	0.383	2e-20
	27841878	DBP	CACNB2	rs11030119	10	18448045	G	0.259	8e-25
	28135244	DBP	BDNF	rs11030119	11	27706555	A	-0.163	3e-08
	27841878	DBP	BDNF	rs11039216	11	27706555	G	0.18	2e-12
	30578418	SBP	SLC39A13-AS1	rs11039216	11	47385041	T	0.3127	1e-21
	35762941	SBP	SLC39A13-AS1	rs11047543	11	47385041	T	0.395	4e-27
	33230300	DBP	KNOP1P1 - RN7SL38P	rs11047543	12	24635405	A	-0.133071	2e-09
	33230300	DBP	KNOP1P1 - RN7SL38P	rs1105955	12	24635405	A	-0.119322	3e-10
	30487518	SBP	RPS4XP9 - RSPO3	rs1105955	6	126826023	A	0.397	6e-10
	30487518	DBP	RPS4XP9 - RSPO3	rs11066280	6	126826023	A	0.2896	9e-13
	26390057	SBP	HECTD4	rs11066280	12	112379979	A	-1.2415	7e-09
	25249183	DBP	HECTD4	rs11066280	12	112379979	T	0.62	3e-10
	26390057	DBP	HECTD4	rs11066309	12	112379979	A	-0.8922	2e-11
	35762941	SBP	PTPN11	rs11066309	12	112445672	A	0.4622	5e-35
	35762941	DBP	PTPN11	rs11067763	12	112445672	A	0.3774	3e-67
	27841878	DBP	RN7SL865P - LINC02463	rs11067763	12	115760536	A	0.217	3e-09
	25249183	SBP	RN7SL865P - LINC02463	rs11067763	12	115760536	A	0.81	6e-16
	25249183	DBP	RN7SL865P - LINC02463	rs11099098	12	115760536	A	0.51	2e-18
	30487518	DBP	PRDM8 - FGF5	rs11099098	4	80248758	T	0.4929	3e-22
	30487518	SBP	PRDM8 - FGF5	rs11105352	4	80248758	T	0.857	4e-27
	27841878	SBP	ATP2B1	rs11105352	12	89632685	G	0.571	3e-12
	27841878	SBP	ATP2B1	rs11105352	12	89632685	G	0.55	4e-14
	27841878	DBP	ATP2B1	rs11105352	12	89632685	G	0.321	3e-24
	27841878	SBP	ATP2B1	rs11105352	12	89632685	G	0.686	3e-40
	34594039	SBP	ATP2B1	rs11105354	12	89632685	A	-0.0361	1e-56
	27618452	DBP	ATP2B1	rs11105354	12	89632746	A	0.459	3e-20
	27618452	SBP	ATP2B1	rs11105354	12	89632746	A	0.909	4e-29
	30578418	SBP	ATP2B1	rs11105364	12	89632746	G	0.6003	8e-42
	30487518	DBP	ATP2B1	rs11105364	12	89675499	T	0.3377	1e-11
	30487518	SBP	ATP2B1	rs11128722	12	89675499	T	0.7325	5e-21
	27618452	DBP	FGD5	rs11128722	3	14916619	A	-0.1732	4e-11
	27618452	SBP	FGD5	rs11145807	3	14916619	A	-0.3103	4e-11
	30224653	DBP	LINC01451 - EGFL7	rs111478946	9	136626337	A	0.155	4e-17
	30487518	DBP	ATP2B1	rs111478946	12	89665065	A	-0.3863	1e-18
	30487518	SBP	ATP2B1	rs11153071	12	89665065	A	-0.8159	1e-31
	34594039	SBP	FHL5	rs11153071	6	96591865	A	0.0192	3e-14
	34594039	DBP	HDAC7	rs11168250	12	47815382	T	-0.0156	2e-08
	35762941	DBP	HDAC7	rs11170386	12	47815382	T	-0.1683	1e-11
	34594039	DBP	TNS2	rs11170386	12	53054536	T	-0.0154	3e-11
	35762941	SBP	TNS2	rs111841972	12	53054536	T	-0.2824	3e-12
	33230300	SBP	C9orf43	rs111841972	9	113428925	A	0.335369	4e-08
	33230300	SBP	C9orf43	rs11187838	9	113428925	A	0.27976	5e-09
	34594039	SBP	PLCE1, PLCE1-AS1	rs11187838	10	94278929	A	-0.0219	3e-31
	26390057	SBP	CNNM2	rs11191548	10	103086421	T	0.6983	3e-09
	28739976	DBP	CNNM2	rs11191548	10	103086421	C	-0.468	1e-09
	30487518	SBP	CNNM2	rs11191548	10	103086421	T	0.6605	8e-15
	28739976	SBP	CNNM2	rs11191548	10	103086421	C	-1.082	1e-17
	27618447	SBP	CNNM2	rs11191548	10	103086421	T	0.0583	3e-20
	19430483	SBP	CNNM2	rs11191548	10	103086421	T	1.16	7e-24
	21909115	SBP	CNNM2	rs11191580	10	103086421	T	1.095	7e-26
	30487518	SBP	NT5C2	rs11191580	10	103146454	T	0.6749	7e-15
	30224653	SBP	FOXO6 - RNA5SP45	rs112142794	1	41399621	A	-0.203	9e-11
	35762941	SBP	SH2B3	rs112142794	12	111435430	A	-0.5365	1e-09
	35762941	DBP	SH2B3	rs112184198	12	111435430	A	-0.3464	2e-11
	30578418	SBP	PAX2 - Y_RNA	rs112184198	10	100844757	A	-0.3872	2e-12
	28135244	SBP	PAX2 - Y_RNA	rs11222084	10	100844757	A	-0.659	4e-18
	27841878	DBP	ZBTB44-DT	rs11222084	11	130403335	A	0.175	1e-12
	35762941	DBP	ZBTB44-DT	rs11222084	11	130403335	A	0.1585	4e-13
	27841878	SBP	ZBTB44-DT	rs11222084	11	130403335	A	-0.317	6e-15
	30578418	SBP	ZBTB44-DT	rs11222084	11	130403335	T	-0.2986	7e-17
	35762941	SBP	ZBTB44-DT	rs11222084	11	130403335	A	-0.3178	4e-17
	34594039	DBP	ZBTB44-DT	rs11222084	11	130403335	T	-0.021	7e-20
	30578418	DBP	ZBTB44-DT	rs11228953	11	130403335	T	0.2736	1e-25
	35762941	DBP	TRIM48 - TRIM51HP	rs11228953	11	55275422	T	-0.2038	6e-10
	35762941	SBP	TRIM48 - TRIM51HP	rs1126464	11	55275422	T	-0.4391	2e-14
	27618448	DBP	DPEP1	rs1126464	16	89637957	C	0.24	2e-13
	27618447	DBP	DPEP1	rs1126464	16	89637957	C	0.249	6e-15
	35762941	DBP	DPEP1	rs1126930	16	89637957	C	0.2342	1e-20
	27618447	SBP	PRKAG1, DDN-AS1	rs1126930	12	49005349	C	0.8123	4e-10
	30578418	SBP	PRKAG1, DDN-AS1	rs112735431	12	49005349	C	0.6829	3e-12
	34594039	SBP	RNF213, RNF213-AS1	rs112735431	17	80385145	A	0.191011	7e-23
	34594039	SBP	RNF213, RNF213-AS1	rs112862634	17	80385145	A	0.191	7e-23
	30487518	DBP	LINC00461	rs112862634	5	88674534	C	0.2309	9e-09
	30487518	SBP	LINC00461	rs112913898	5	88674534	C	0.4079	2e-10
	30487518	SBP	NT5C2	rs112913898	10	103199143	A	-0.7843	1e-16
	34594039	SBP	NT5C2	rs112925537	10	103199143	A	-0.0348413	2e-19
	27841878	DBP	INO80	rs112925537	15	41042016	A	-0.204	2e-08
	27841878	SBP	INO80	rs113161639	15	41042016	A	-0.413	2e-10
	27841878	SBP	RPL9P15 - MME	rs113161639	3	154898030	G	0.451	4e-12
	27841878	DBP	RPL9P15 - MME	rs1133400	3	154898030	G	0.288	3e-13
	33230300	DBP	INPP5A	rs1133400	10	132645884	A	-0.112109	2e-08
	33230300	DBP	INPP5A	rs1133400	10	132645884	A	-0.103176	2e-09
	35762941	SBP	INPP5A	rs1133400	10	132645884	A	-0.3008	3e-11
	33230300	SBP	INPP5A	rs1133400	10	132645884	A	-0.252606	1e-14
	30224653	SBP	INPP5A	rs1133400	10	132645884	A	-0.2607	7e-18
	33230300	SBP	INPP5A	rs1133833	10	132645884	A	-0.247571	4e-20
	33230300	DBP	AKIP1	rs1133833	11	8911517	A	0.102354	8e-09
	33230300	DBP	AKIP1	rs113397083	11	8911517	A	0.0896797	3e-09
	34594039	DBP	PLEKHG1	rs113397083	6	150663605	A	-0.0264	5e-10
	30578418	SBP	PLEKHG1	rs1138293	6	150663605	A	-0.5177	5e-16
	33230300	SBP	SLFNL1-AS1, SLFNL1	rs1138293	1	41020573	T	-0.173162	2e-10
	33230300	DBP	SLFNL1-AS1, SLFNL1	rs1138293	1	41020573	T	-0.12925	1e-10
	33230300	DBP	SLFNL1-AS1, SLFNL1	rs114714860	1	41020573	T	-0.129786	4e-14
	27841878	DBP	ULK4	rs114714860	3	41841413	G	-0.367	1e-12
	27841878	DBP	ULK4	rs114714860	3	41841413	G	-0.388	5e-17
	27841878	DBP	ULK4	rs114714860	3	41841413	G	-0.352	2e-30
	35762941	DBP	ULK4	rs11525445	3	41841413	C	0.3297	2e-31
	34594039	SBP	OR4C16 - OR4C11	rs11525445	11	55583531	T	-0.0177	3e-13
	35762941	SBP	CHORDC1P1 - LINC01819	rs115262049	2	42969554	A	0.656	5e-23
	35762941	DBP	CHORDC1P1 - LINC01819	rs11556924	2	42969554	A	0.4173	1e-27
	27618452	SBP	ZC3HC1, UBE2H-DT	rs11556924	7	130023656	T	-0.2705	8e-09
	35762941	SBP	ZC3HC1, UBE2H-DT	rs11556924	7	130023656	T	-0.2258	3e-09
	27841878	DBP	ZC3HC1, UBE2H-DT	rs11556924	7	130023656	C	0.181	8e-13
	34594039	DBP	ZC3HC1, UBE2H-DT	rs11556924	7	130023656	T	-0.0171	7e-13
	27618452	DBP	ZC3HC1, UBE2H-DT	rs11556924	7	130023656	T	-0.2141	8e-15
	35762941	DBP	ZC3HC1, UBE2H-DT	rs11563582	7	130023656	T	-0.171	7e-15
	28498854	SBP	RPL35P4 - HNRNPA1P73	rs11563582	7	27312031	A	1.0102	5e-10
	28498854	DBP	RPL35P4 - HNRNPA1P73	rs1156725	7	27312031	A	0.6652	2e-11
	27618452	SBP	SOX6	rs1156725	11	16286154	T	-0.447	6e-10
	27618452	DBP	SOX6	rs11580946	11	16286154	T	-0.292	4e-11
	33230300	SBP	MCL1	rs11580946	1	150578851	A	-0.523103	2e-08
	35762941	SBP	LINC01153 - RN7SKP167	rs11592107	10	121209450	A	0.321	1e-16
	30224653	SBP	LINC01153 - RN7SKP167	rs11605229	10	121209450	G	-0.3024	2e-20
	35762941	DBP	MYEOV	rs11605229	11	69308071	T	-0.2105	7e-10
	34594039	DBP	MYEOV	rs11609503	11	69308071	T	-0.0198	9e-12
	35762941	DBP	ATP2B1	rs11609503	12	89667782	A	0.1969	3e-10
	35762941	SBP	ATP2B1	rs11629850	12	89667782	A	0.3447	1e-10
	35762941	DBP	EIF2AK4	rs11629850	15	40024874	A	0.1229	4e-09
	35762941	SBP	EIF2AK4	rs11636952	15	40024874	A	0.2226	4e-10
	35762941	SBP	LMAN1L	rs11636952	15	74821981	T	0.5549	4e-46
	35762941	DBP	LMAN1L	rs1167827	15	74821981	T	0.4125	1e-73
	33230300	SBP	HIP1	rs1167827	7	75533848	A	-0.172911	5e-09
	33230300	DBP	HIP1	rs1167827	7	75533848	A	-0.0880493	4e-09
	33230300	SBP	HIP1	rs1169081	7	75533848	A	-0.178355	3e-14
	33230300	SBP	CFAP251	rs1169081	12	121968006	T	0.135502	2e-08
	33230300	SBP	CFAP251	rs11695248	12	121968006	T	0.182449	5e-09
	33230300	DBP	ASIC4	rs11695248	2	219537958	T	-0.0958912	2e-09
	33230300	DBP	ASIC4	rs11710813	2	219537958	T	-0.0833363	9e-10
	34594039	SBP	RSRC1	rs11710813	3	158488325	T	0.0156	9e-12
	34594039	DBP	RSRC1	rs11716531	3	158488325	T	0.0176	3e-13
	28739976	DBP	SLC4A7	rs11716531	3	27415717	A	0.347	2e-11
	28739976	DBP	SLC4A7	rs11721984	3	27415717	A	0.213	6e-14
	34594039	SBP	TBC1D1 - LINC02513	rs11721984	4	38342314	T	-0.0141	2e-10
	34594039	DBP	GUCY1A1 - GUCY1B1	rs11731886	4	155738667	C	-0.0177	2e-14
	35762941	DBP	GUCY1A1 - GUCY1B1	rs1173727	4	155738667	A	0.2427	3e-23
	27618447	SBP	NPR3 - LINC02120	rs1173727	5	32830415	T	-0.0327	7e-23
	35762941	DBP	NPR3 - LINC02120	rs1173727	5	32830415	T	-0.2911	3e-43
	30487518	SBP	NPR3 - LINC02120	rs1173771	5	32814922	A	-0.4162	4e-08
	21909115	DBP	NPR3 - LINC02120	rs1173771	5	32814922	G	0.261	9e-12
	28739976	SBP	NPR3 - LINC02120	rs1173771	5	32814922	G	0.508	3e-12
	27841878	DBP	NPR3 - LINC02120	rs1173771	5	32814922	A	-0.19	8e-16
	21909115	SBP	NPR3 - LINC02120	rs1173771	5	32814922	G	0.504	2e-16
	27841878	SBP	NPR3 - LINC02120	rs117564322	5	32814922	A	-0.428	2e-28
	35762941	SBP	KCNH2 - NOS3	rs117564322	7	150986933	A	0.7392	1e-10
	35762941	DBP	KCNH2 - NOS3	rs117627418	7	150986933	A	0.6506	3e-23
	33230300	DBP	RNU6-463P - PPIAP38	rs117627418	10	105610797	T	0.0631015	1e-10
	33230300	SBP	RNU6-463P - PPIAP38	rs11774829	10	105610797	T	0.0658946	2e-11
	30578418	SBP	ZFPM2	rs1177764	8	104966140	A	-0.4372	1e-19
	34594039	SBP	NPR3 - LINC02120	rs1177764	5	32829869	G	0.022472	3e-11
	34594039	SBP	NPR3 - LINC02120	rs1177765	5	32829869	G	0.0301	1e-56
	30487518	DBP	NPR3 - LINC02120	rs1177765	5	32829823	T	-0.2715	3e-11
	30487518	SBP	NPR3 - LINC02120	rs117874826	5	32829823	T	-0.4694	5e-13
	33230300	DBP	PLCB3	rs117874826	11	64260194	A	-0.414029	2e-08
	33230300	DBP	PLCB3	rs117874826	11	64260194	A	-0.387624	1e-09
	33230300	SBP	PLCB3	rs117874826	11	64260194	A	-0.803943	2e-10
	33230300	SBP	PLCB3	rs11835818	11	64260194	A	-0.69646	5e-12
	33230300	SBP	BCL7A	rs11835818	12	122056903	T	0.141375	2e-09
	33230300	DBP	BCL7A	rs11835818	12	122056903	T	0.128038	2e-14
	33230300	DBP	BCL7A	rs11852760	12	122056903	T	0.114568	8e-16
	35762941	SBP	SEMA7A	rs11852760	15	74426358	A	0.3245	2e-19
	35762941	DBP	SEMA7A	rs11876341	15	74426358	A	0.2275	2e-27
	30578418	SBP	MEX3C - RNU1-46P	rs11876341	18	51273621	A	-0.2453	3e-16
	30224653	SBP	MEX3C - RNU1-46P	rs11897119	18	51273621	A	-0.2225	2e-16
	33230300	SBP	MEIS1	rs11897119	2	66544868	T	-0.152186	2e-08
	33230300	SBP	MEIS1	rs11928547	2	66544868	T	-0.162074	6e-13
	34594039	SBP	ITGB5	rs11928547	3	124858443	C	-0.0147	2e-14
	33230300	DBP	HAUS3, POLN	rs11937432	4	2231982	A	-0.224775	4e-09
	33230300	DBP	HAUS3, POLN	rs11953630	4	2231982	A	-0.201199	1e-09
	27618452	DBP	LINC02227 - EBF1	rs11953630	5	158418394	T	-0.23	8e-09
	27618452	SBP	LINC02227 - EBF1	rs11953630	5	158418394	T	-0.38	4e-09
	28739976	DBP	LINC02227 - EBF1	rs11953630	5	158418394	T	-0.273	2e-09
	21909115	SBP	LINC02227 - EBF1	rs11953630	5	158418394	T	-0.412	3e-11
	28739976	SBP	LINC02227 - EBF1	rs11953630	5	158418394	T	-0.503	2e-11
	21909115	DBP	LINC02227 - EBF1	rs11953630	5	158418394	T	-0.281	4e-13
	27841878	DBP	LINC02227 - EBF1	rs11953630	5	158418394	C	0.218	3e-19
	27841878	SBP	LINC02227 - EBF1	rs11960210	5	158418394	C	0.362	1e-19
	35762941	DBP	LINC02227	rs11960210	5	158390626	T	0.2384	2e-28
	35762941	SBP	LINC02227	rs11977526	5	158390626	T	0.4573	1e-34
	27618447	SBP	IGFBP3 - FTLP15	rs11977526	7	45968511	A	-0.0194	4e-08
	27841878	SBP	IGFBP3 - FTLP15	rs11977526	7	45968511	G	0.248	3e-10
	27618448	SBP	IGFBP3 - FTLP15	rs11977526	7	45968511	A	-0.3	3e-11
	27841878	DBP	IGFBP3 - FTLP15	rs11977526	7	45968511	G	-0.166	4e-12
	35879408	SBP	IGFBP3 - FTLP15	rs12035750	7	45968511	A	-0.3802	3e-19
	30578418	SBP	GTF2B	rs12035750	1	88866416	C	-0.2125	3e-09
	35762941	DBP	GUCA2A - FOXJ3	rs12045477	1	42172492	T	-0.1433	7e-10
	35762941	SBP	GUCA2A - FOXJ3	rs12046278	1	42172492	T	-0.3627	2e-19
	27841878	SBP	CASZ1	rs12046278	1	10739520	T	-0.358	1e-08
	27841878	DBP	CASZ1	rs12046278	1	10739520	T	-0.235	7e-09
	27841878	DBP	CASZ1	rs12046278	1	10739520	T	-0.181	2e-12
	27841878	SBP	CASZ1	rs12046278	1	10739520	T	-0.367	5e-18
	35762941	DBP	CASZ1	rs12046278	1	10739520	T	-0.2588	7e-31
	35762941	SBP	CASZ1	rs12052761	1	10739520	T	-0.5031	2e-38
	35762941	DBP	LINC01888 - BMP10	rs12052761	2	68838709	A	-0.1419	3e-11
	30224653	DBP	LINC01888 - BMP10	rs12088448	2	68838709	G	0.1229	4e-12
	30578418	SBP	TGFB2	rs12088448	1	218372828	A	-0.1631	6e-09
	35762941	DBP	TGFB2	rs12114418	1	218372828	A	-0.1615	2e-13
	35762941	SBP	TRIB1 - LINC02964	rs12114418	8	125509223	A	-0.2687	5e-10
	35762941	DBP	TRIB1 - LINC02964	rs12129649	8	125509223	A	-0.1641	5e-11
	30487518	DBP	MOV10	rs12129649	1	112688881	T	0.3171	4e-10
	28739976	DBP	MOV10	rs12129649	1	112688881	T	0.638	1e-10
	30487518	SBP	MOV10	rs12129649	1	112688881	T	0.5358	1e-11
	28739976	DBP	MOV10	rs12153395	1	112688881	T	0.548	6e-19
	30224653	SBP	RNF130	rs12243859	5	179984477	G	0.3303	1e-11
	27618452	SBP	CACNB2	rs12243859	10	18451703	T	-0.402	6e-11
	27618452	DBP	CACNB2	rs12258052	10	18451703	T	-0.335	8e-19
	34594039	DBP	CACNB2	rs12258967	10	18439030	G	-0.0252	1e-22
	30578418	SBP	CACNB2	rs12258967	10	18439030	G	0.4531	8e-34
	34594039	SBP	CACNB2	rs12258967	10	18439030	G	-0.0312	1e-37
	35762941	DBP	CACNB2	rs12258967	10	18439030	C	0.3679	8e-56
	35762941	SBP	CACNB2	rs12258967	10	18439030	C	0.6504	4e-58
	33230300	SBP	ADH1B	rs1229984	4	99318162	T	-0.860713	9e-15
	33230300	SBP	ADH1B	rs12321	4	99318162	T	-0.885582	6e-16
	30578418	SBP	ZNRF3	rs12321	22	29057205	C	-0.1946	6e-09
	35762941	DBP	ZNRF3	rs12321	22	29057205	C	-0.1537	2e-13
	35762941	SBP	MRC2	rs12386061	17	62686039	C	0.2201	3e-09
	28135244	DBP	PIGC, DNM3	rs12405515	1	172388301	T	-0.165	1e-09
	27841878	DBP	PIGC, DNM3	rs12411044	1	172388301	G	0.17	1e-12
	35762941	DBP	NPPA - NPPB	rs12411044	1	11854017	A	-0.2108	1e-16
	35762941	SBP	NPPA - NPPB	rs12418543	1	11854017	A	-0.4231	9e-22
	34594039	DBP	LSP1	rs12418543	11	1872933	G	-0.0247822	3e-08
	33230300	DBP	FBRSL1	rs12423664	12	132493308	A	0.104245	8e-09
	33230300	DBP	FBRSL1	rs12423664	12	132493308	A	0.128638	4e-09
	33230300	SBP	FBRSL1	rs12423664	12	132493308	A	0.251864	1e-10
	33230300	SBP	FBRSL1	rs12454712	12	132493308	A	0.198536	8e-11
	30578418	SBP	BCL2	rs12454712	18	63178651	T	0.1747	7e-10
	30224653	SBP	BCL2	rs12459507	18	63178651	T	0.2038	4e-15
	34594039	SBP	DOT1L	rs12459507	19	2224388	C	0.0208472	3e-08
	30487518	SBP	DOT1L	rs12477314	19	2224388	A	-0.4484	7e-10
	33230300	DBP	LINC01940 - HDAC4	rs12477314	2	238955452	T	0.120556	4e-09
	33230300	DBP	LINC01940 - HDAC4	rs12478601	2	238955452	T	0.104918	2e-09
	33230300	SBP	THADA	rs12478601	2	43494369	T	-0.153958	8e-09
	33230300	SBP	THADA	rs12483377	2	43494369	T	-0.158093	4e-13
	33230300	DBP	SLC19A1, COL18A1	rs12483377	21	45511195	A	-0.133965	3e-08
	33230300	SBP	SLC19A1, COL18A1	rs12483377	21	45511195	A	-0.275182	2e-08
	33230300	SBP	SLC19A1, COL18A1	rs1250259	21	45511195	A	-0.246955	2e-10
	30578418	SBP	FN1	rs1250259	2	215435759	T	-0.4518	1e-09
	34594039	SBP	FN1	rs1250259	2	215435759	A	-0.0183	3e-14
	30578418	DBP	FN1	rs1250259	2	215435759	T	0.4275	1e-16
	27841878	SBP	PRDM8 - FGF5	rs12509595	4	80261400	T	-0.469	9e-13
	27841878	DBP	PRDM8 - FGF5	rs12509595	4	80261400	T	-0.363	2e-17
	27841878	SBP	PRDM8 - FGF5	rs12509595	4	80261400	T	-0.54	2e-19
	27841878	DBP	PRDM8 - FGF5	rs12509595	4	80261400	T	-0.394	4e-24
	27841878	SBP	PRDM8 - FGF5	rs12509595	4	80261400	T	-0.657	9e-55
	27841878	DBP	PRDM8 - FGF5	rs12509595	4	80261400	T	-0.427	2e-61
	34594039	SBP	PRDM8 - FGF5	rs12509595	4	80261400	C	0.0374	6e-75
	35762941	SBP	PRDM8 - FGF5	rs12509595	4	80261400	T	-0.7856	2e-86
	35762941	DBP	PRDM8 - FGF5	rs12579302	4	80261400	T	-0.4928	1e-101
	30487518	DBP	ATP2B1	rs12579302	12	89656726	A	0.3318	3e-11
	30487518	SBP	ATP2B1	rs12579302	12	89656726	A	0.7287	8e-21
	28739976	DBP	LINC02398	rs12579720	12	20020830	G	0.306	5e-09
	26390057	DBP	LINC02398	rs12579720	12	20020830	C	-0.31939	2e-16
	27841878	DBP	LINC02398	rs12596053	12	20020830	C	-0.24	2e-19
	27841878	SBP	PPL	rs12596053	16	4896793	A	-0.328	5e-09
	27841878	DBP	PPL	rs12596053	16	4896793	A	-0.162	1e-11
	27841878	SBP	PPL	rs12605156	16	4896793	A	-0.275	2e-12
	35762941	DBP	LINC01415 - LINC01416	rs12605156	18	55830883	A	0.1559	4e-09
	30224653	DBP	LINC01415 - LINC01416	rs12605558	18	55830883	A	0.1418	2e-10
	33230300	SBP	RNU6-408P - MIR302F	rs12605558	18	29139392	A	0.110197	3e-08
	33230300	SBP	RNU6-408P - MIR302F	rs12627514	18	29139392	A	0.15228	3e-09
	35762941	SBP	LINC00322 - LINC01679	rs12627514	21	43339560	C	-0.3866	1e-21
	35762941	DBP	LINC00322 - LINC01679	rs12627651	21	43339560	C	-0.2372	7e-24
	28739976	DBP	LINC00322 - LINC01679	rs12627651	21	43340723	A	0.318	2e-09
	28739976	SBP	LINC00322 - LINC01679	rs12627651	21	43340723	A	0.528	2e-09
	27618452	DBP	LINC00322 - LINC01679	rs12627651	21	43340723	A	0.2037	1e-11
	27618452	SBP	LINC00322 - LINC01679	rs12630213	21	43340723	A	0.3905	3e-14
	27841878	DBP	FGD5	rs12630213	3	14912904	C	0.153	5e-10
	27841878	SBP	FGD5	rs12644	3	14912904	C	0.276	6e-12
	33230300	SBP	PPP3CB	rs12644	10	73437293	T	0.277262	9e-10
	33230300	SBP	PPP3CB	rs12656497	10	73437293	T	0.263857	5e-10
	27618452	DBP	NPR3 - LINC02120	rs12656497	5	32831833	T	-0.228	5e-10
	27618452	SBP	NPR3 - LINC02120	rs12656497	5	32831833	T	-0.487	4e-16
	30578418	SBP	NPR3 - LINC02120	rs12669076	5	32831833	T	-0.43	1e-38
	33230300	DBP	SEM1 - MARK2P10	rs12669076	7	96785743	T	-0.103754	8e-09
	33230300	DBP	SEM1 - MARK2P10	rs12693302	7	96785743	T	-0.103388	3e-11
	34594039	DBP	PDE1A	rs12693302	2	182346716	A	-0.0195	1e-21
	35762941	DBP	PDE1A	rs12705390	2	182346716	A	-0.2495	2e-30
	27618452	SBP	CCDC71L - LINC02577	rs12705390	7	106770331	A	0.619	3e-19
	30578418	SBP	CCDC71L - LINC02577	rs1271309	7	106770331	A	0.7392	6e-69
	35762941	DBP	NCOR2	rs1271309	12	124336159	A	-0.194	2e-11
	30224653	DBP	NCOR2	rs12716337	12	124336159	A	-0.1786	1e-17
	27841878	DBP	LINC02227	rs12716337	5	158387220	T	0.211	6e-09
	27841878	SBP	LINC02227	rs12716337	5	158387220	T	0.331	2e-09
	27841878	DBP	LINC02227	rs12716337	5	158387220	T	0.22	7e-20
	27841878	SBP	LINC02227	rs12744757	5	158387220	T	0.376	1e-21
	28739976	SBP	NPPA, CLCN6	rs12744757	1	11846764	T	-0.596	2e-10
	28739976	SBP	NPPA, CLCN6	rs12748152	1	11846764	T	-0.695	8e-23
	33230300	DBP	PIGV - RN7SL165P	rs12748152	1	26811902	T	0.167596	2e-08
	33230300	SBP	PIGV - RN7SL165P	rs12748152	1	26811902	T	0.259224	1e-10
	33230300	DBP	PIGV - RN7SL165P	rs1275980	1	26811902	T	0.185915	2e-13
	34594039	DBP	KCNK3	rs1275980	2	26694101	T	-0.024	7e-30
	34594039	SBP	KCNK3	rs1275982	2	26694101	T	-0.0273	3e-42
	30487518	DBP	KCNK3	rs1275982	2	26696221	T	-0.4416	5e-20
	30487518	SBP	KCNK3	rs1275984	2	26696221	T	-0.8478	2e-28
	27841878	SBP	RPL37P11 - KCNK3	rs1275984	2	26688641	A	0.564	3e-20
	27841878	DBP	RPL37P11 - KCNK3	rs1275984	2	26688641	A	0.371	8e-21
	27841878	SBP	RPL37P11 - KCNK3	rs1275984	2	26688641	A	0.537	7e-22
	27841878	DBP	RPL37P11 - KCNK3	rs1275984	2	26688641	A	0.354	2e-22
	27841878	DBP	RPL37P11 - KCNK3	rs1275984	2	26688641	A	0.263	6e-28
	27841878	SBP	RPL37P11 - KCNK3	rs1275984	2	26688641	A	0.473	2e-33
	35879408	DBP	RPL37P11 - KCNK3	rs1275984	2	26688641	C	-0.3205	1e-40
	35879408	SBP	RPL37P11 - KCNK3	rs1275988	2	26688641	C	-0.6121	1e-46
	28739976	DBP	RPL37P11 - KCNK3	rs1275988	2	26691496	T	-0.324	3e-13
	30487518	DBP	RPL37P11 - KCNK3	rs1275988	2	26691496	T	-0.4257	1e-13
	28739976	SBP	RPL37P11 - KCNK3	rs1275988	2	26691496	T	-0.577	2e-15
	30487518	SBP	RPL37P11 - KCNK3	rs1275988	2	26691496	T	-0.817	1e-19
	27841878	SBP	RPL37P11 - KCNK3	rs1275988	2	26691496	C	0.556	8e-20
	27841878	DBP	RPL37P11 - KCNK3	rs1275988	2	26691496	C	0.366	2e-20
	27841878	SBP	RPL37P11 - KCNK3	rs1275988	2	26691496	C	0.532	1e-21
	27841878	DBP	RPL37P11 - KCNK3	rs1275988	2	26691496	C	0.352	3e-22
	27841878	DBP	RPL37P11 - KCNK3	rs1275988	2	26691496	C	0.259	1e-27
	27841878	SBP	RPL37P11 - KCNK3	rs1275988	2	26691496	C	0.467	4e-33
	35762941	DBP	RPL37P11 - KCNK3	rs1275988	2	26691496	T	-0.2988	3e-45
	35762941	SBP	RPL37P11 - KCNK3	rs12773594	2	26691496	T	-0.5477	1e-50
	33230300	DBP	TET1	rs12773594	10	68572915	A	0.122483	6e-09
	33230300	DBP	TET1	rs12790427	10	68572915	A	0.104295	3e-09
	30487518	DBP	PCNX3	rs12790427	11	65617256	T	-0.2531	3e-10
	30487518	SBP	PCNX3	rs12906962	11	65617256	T	-0.4152	6e-11
	27841878	DBP	LINC02852 - LETR1	rs12906962	15	94768842	T	-0.16	1e-10
	30578418	SBP	LINC02852 - LETR1	rs12906962	15	94768842	C	-0.2324	5e-11
	28135244	DBP	LINC02852 - LETR1	rs12906962	15	94768842	T	-0.221	6e-14
	34594039	DBP	LINC02852 - LETR1	rs12911255	15	94768842	C	0.0185	2e-17
	34594039	SBP	LINC02852 - LETR1	rs12911255	15	94769835	T	0.0155	1e-08
	35762941	DBP	LINC02852 - LETR1	rs12928482	15	94769835	A	-0.2419	3e-16
	27841878	DBP	CMIP	rs12928482	16	81480266	G	0.147	2e-08
	34594039	DBP	CMIP	rs12929303	16	81568659	A	0.0133	2e-10
	35762941	DBP	CMIP	rs12940887	16	81568659	A	0.1536	2e-13
	28739976	DBP	ZNF652	rs12940887	17	49325445	T	0.26	1e-08
	27618452	DBP	ZNF652	rs12946454	17	49325445	T	0.261	1e-12
	19430483	SBP	PLCD3	rs12946454	17	45130754	T	0.57	1e-08
	27841878	SBP	PLCD3	rs12955644	17	45130754	A	-0.267	1e-09
	35762941	SBP	YES1	rs12955644	18	771046	C	0.3454	3e-13
	30578418	SBP	YES1	rs12958173	18	771046	C	0.2931	6e-16
	27618452	DBP	LINC01478	rs12958173	18	44562012	A	0.1789	6e-10
	27618452	SBP	LINC01478	rs12978472	18	44562012	A	0.3614	1e-13
	34594039	DBP	INSR	rs12978472	19	7257979	G	-0.0357	1e-23
	34594039	SBP	INSR	rs12978472	19	7257979	G	-0.0397	5e-32
	35762941	DBP	INSR	rs12978472	19	7257979	C	0.466	1e-40
	35762941	SBP	INSR	rs12978472	19	7257979	C	0.8378	5e-44
	33230300	DBP	STK36	rs12993599	2	218698879	A	-0.261806	8e-13
	33230300	DBP	STK36	rs13042148	2	218698879	A	-0.278719	5e-19
	35762941	DBP	PXMP4	rs13042148	20	33710480	T	-0.1994	1e-11
	30224653	DBP	PXMP4	rs13078807	20	33710480	C	0.1674	7e-12
	33230300	SBP	CADM2	rs13078807	3	85835000	A	0.202955	1e-08
	33230300	SBP	CADM2	rs13082711	3	85835000	A	0.186088	2e-11
	27841878	DBP	UBA52P4 - RNU1-96P	rs13082711	3	27496418	T	-0.161	7e-09
	21909115	DBP	UBA52P4 - RNU1-96P	rs13082711	3	27496418	T	-0.238	4e-09
	28739976	DBP	UBA52P4 - RNU1-96P	rs13106574	3	27496418	C	0.331	3e-10
	33230300	DBP	SLC10A6	rs13106574	4	86848776	T	0.113708	2e-10
	33230300	DBP	SLC10A6	rs13107325	4	86848776	T	0.132974	1e-10
	27841878	SBP	SLC39A8	rs13107325	4	102267552	C	0.646	1e-08
	27841878	SBP	SLC39A8	rs13107325	4	102267552	C	0.643	3e-09
	29615537	DBP	SLC39A8	rs13107325	4	102267552	A	-0.913692	9e-10
	28739976	SBP	SLC39A8	rs13107325	4	102267552	T	-0.933	6e-10
	27841878	DBP	SLC39A8	rs13107325	4	102267552	C	0.477	8e-11
	27618452	SBP	SLC39A8	rs13107325	4	102267552	T	-0.837	5e-11
	27841878	DBP	SLC39A8	rs13107325	4	102267552	C	0.466	4e-11
	34594039	SBP	SLC39A8	rs13107325	4	102267552	T	-0.0284	3e-11
	30578418	DBP	SLC39A8	rs13107325	4	102267552	T	-0.322	8e-12
	28739976	DBP	SLC39A8	rs13107325	4	102267552	T	-0.686	1e-13
	21909115	SBP	SLC39A8	rs13107325	4	102267552	T	-0.981	3e-14
	27618452	DBP	SLC39A8	rs13107325	4	102267552	T	-0.602	2e-14
	21909115	DBP	SLC39A8	rs13107325	4	102267552	T	-0.684	2e-17
	30578418	SBP	SLC39A8	rs13107325	4	102267552	T	-0.5532	1e-17
	27841878	SBP	SLC39A8	rs13107325	4	102267552	C	0.719	2e-21
	34594039	DBP	SLC39A8	rs13107325	4	102267552	T	-0.0432	1e-21
	27841878	DBP	SLC39A8	rs13107325	4	102267552	C	0.55	5e-33
	35762941	SBP	SLC39A8	rs13107325	4	102267552	T	-0.8966	5e-36
	35762941	DBP	SLC39A8	rs13112725	4	102267552	T	-0.6382	6e-54
	27841878	DBP	NPNT	rs13112725	4	105990585	G	-0.15	3e-08
	34594039	SBP	NPNT	rs13112725	4	105990585	C	0.0196691	3e-08
	30487518	SBP	NPNT	rs13112725	4	105990585	C	0.3837	3e-08
	28739976	SBP	NPNT	rs13112725	4	105990585	C	0.501	1e-08
	34594039	DBP	NPNT	rs13112725	4	105990585	C	0.0136	1e-09
	27841878	SBP	NPNT	rs13112725	4	105990585	G	-0.297	2e-11
	28135244	SBP	NPNT	rs13112725	4	105990585	C	0.435	2e-14
	28739976	SBP	NPNT	rs13112725	4	105990585	C	0.413	3e-16
	34594039	SBP	NPNT	rs13112725	4	105990585	C	0.0181	9e-18
	35762941	DBP	NPNT	rs13116679	4	105990585	C	0.24	3e-22
	33230300	SBP	PPP3CA	rs13116679	4	101278058	A	0.13335	2e-08
	33230300	DBP	PPP3CA	rs13116679	4	101278058	A	0.108006	2e-09
	33230300	DBP	PPP3CA	rs13124075	4	101278058	A	0.112451	3e-13
	34594039	SBP	PALLD	rs13129779	4	168804876	T	-0.0116	1e-08
	21909115	DBP	GUCY1A1	rs13139571	4	155724361	C	0.26	2e-10
	27841878	SBP	GUCY1A1	rs13139571	4	155724361	C	0.319	6e-13
	27841878	DBP	GUCY1A1	rs13141	4	155724361	C	0.242	3e-19
	33230300	DBP	ANAPC5	rs13141	12	121318281	A	0.482369	1e-09
	33230300	DBP	ANAPC5	rs13149993	12	121318281	A	0.495441	2e-12
	30487518	DBP	PRDM8 - FGF5	rs13149993	4	80237391	A	0.4191	2e-16
	30487518	SBP	PRDM8 - FGF5	rs13154066	4	80237391	A	0.7331	3e-20
	27841878	SBP	NPR3 - LINC02120	rs13154066	5	32831564	T	-0.307	3e-08
	27841878	DBP	NPR3 - LINC02120	rs13154066	5	32831564	T	-0.196	1e-16
	27841878	SBP	NPR3 - LINC02120	rs13154066	5	32831564	T	-0.436	2e-29
	34594039	DBP	NPR3 - LINC02120	rs13163533	5	32831564	C	0.0241	2e-33
	34594039	DBP	RN7SKP157 - KIF2A	rs13179413	5	62296749	G	0.0275	1e-13
	30224653	SBP	C5orf67	rs13205180	5	56572270	T	0.2045	6e-13
	27841878	DBP	PKHD1	rs13205180	6	51967696	C	-0.143	1e-09
	28135244	DBP	PKHD1	rs13209747	6	51967696	T	0.168	7e-10
	30487518	DBP	RPS4XP9 - RSPO3	rs13209747	6	126794309	T	0.2829	6e-09
	28739976	DBP	RPS4XP9 - RSPO3	rs13209747	6	126794309	T	0.27	1e-09
	27841878	DBP	RPS4XP9 - RSPO3	rs13209747	6	126794309	C	-0.19	6e-16
	27841878	SBP	RPS4XP9 - RSPO3	rs1322639	6	126794309	C	-0.322	7e-17
	35762941	DBP	LINC02544 - THBS2-AS1	rs1322639	6	169187008	A	-0.1835	3e-13
	30578418	DBP	LINC02544 - THBS2-AS1	rs13253358	6	169187008	G	-0.2352	9e-17
	35762941	SBP	PREX2	rs13253358	8	68007900	T	0.236	2e-09
	30224653	SBP	PREX2	rs13270194	8	68007900	C	-0.2127	1e-10
	35762941	DBP	PRAG1 - RN7SL178P	rs13270194	8	8520592	T	-0.1389	3e-11
	35762941	SBP	PRAG1 - RN7SL178P	rs1327235	8	8520592	T	-0.3293	6e-20
	27841878	SBP	FAT1P1 - LINC02871	rs1327235	20	10988382	A	-0.334	2e-08
	21909115	SBP	FAT1P1 - LINC02871	rs1327235	20	10988382	G	0.34	2e-08
	30487518	DBP	FAT1P1 - LINC02871	rs1327235	20	10988382	A	-0.2736	1e-08
	27841878	DBP	FAT1P1 - LINC02871	rs1327235	20	10988382	A	-0.22	3e-10
	27841878	SBP	FAT1P1 - LINC02871	rs1327235	20	10988382	A	-0.352	6e-11
	27618452	SBP	FAT1P1 - LINC02871	rs1327235	20	10988382	A	-0.395	2e-11
	21909115	DBP	FAT1P1 - LINC02871	rs1327235	20	10988382	G	0.302	1e-15
	27841878	SBP	FAT1P1 - LINC02871	rs1327235	20	10988382	A	-0.319	4e-17
	27618452	DBP	FAT1P1 - LINC02871	rs1327235	20	10988382	A	-0.308	2e-17
	27841878	DBP	FAT1P1 - LINC02871	rs1327235	20	10988382	A	-0.221	1e-21
	35762941	DBP	FAT1P1 - LINC02871	rs13273095	20	10988382	A	-0.2789	2e-41
	35762941	DBP	PTK2	rs13273095	8	140916839	A	-0.1233	3e-09
	35762941	SBP	PTK2	rs13298768	8	140916839	A	-0.2255	4e-10
	33230300	SBP	TTC16	rs13298768	9	127727464	A	0.159318	6e-09
	33230300	SBP	TTC16	rs1331012	9	127727464	A	0.141823	9e-11
	30224653	SBP	CDK8 - WASF3	rs1331012	13	26541287	G	-0.2043	2e-09
	27841878	DBP	PRDM6	rs13359291	5	123140763	G	-0.2	2e-10
	27841878	SBP	PRDM6	rs13359291	5	123140763	G	-0.36	2e-12
	26390057	SBP	PRDM6	rs1337736	5	123140763	A	0.53405	9e-16
	35762941	SBP	MIR588 - RNU6-200P	rs1337736	6	126524234	A	0.3751	3e-17
	35762941	DBP	MIR588 - RNU6-200P	rs13389219	6	126524234	A	0.2566	1e-23
	27841878	SBP	CHORDC1P1 - LINC01819	rs13403122	2	42851618	C	0.25	9e-09
	27841878	DBP	CHORDC1P1 - LINC01819	rs13420463	2	42851618	C	0.195	2e-13
	27841878	SBP	PRKD3	rs13420463	2	37290423	A	0.282	1e-10
	28135244	SBP	PRKD3	rs13420463	2	37290423	A	0.356	7e-11
	35762941	SBP	PRKD3	rs1344653	2	37290423	A	0.3548	2e-16
	27841878	SBP	LINC01808 - CISD1P1	rs1344653	2	19531084	A	-0.219	8e-09
	35762941	SBP	LINC01808 - CISD1P1	rs1361831	2	19531084	A	-0.225	3e-10
	27618452	DBP	RPS4XP9 - RSPO3	rs1361831	6	126859944	T	-0.271	2e-14
	27618452	SBP	RPS4XP9 - RSPO3	rs1371182	6	126859944	T	-0.482	7e-17
	27618452	DBP	PRPS1P1 - CYP2C56P	rs1371182	2	164242705	T	-0.252	2e-12
	27618452	SBP	PRPS1P1 - CYP2C56P	rs1378942	2	164242705	T	-0.444	2e-14
	28739976	SBP	CSK	rs1378942	15	74785026	A	-0.528	2e-12
	27618447	DBP	CSK	rs1378942	15	74785026	A	-0.0276	2e-15
	28739976	DBP	CSK	rs1378942	15	74785026	A	-0.371	6e-16
	30578418	SBP	CSK	rs1378942	15	74785026	A	-0.324	1e-17
	21909115	SBP	CSK	rs1378942	15	74785026	C	0.613	6e-23
	19430483	DBP	CSK	rs1378942	15	74785026	C	0.43	1e-23
	21909115	DBP	CSK	rs137923903	15	74785026	C	0.416	3e-26
	34594039	DBP	LINC01679 - SIK1	rs137923903	21	43409715	T	-0.0583	2e-08
	34594039	SBP	LINC01679 - SIK1	rs137923903	21	43409715	T	-0.0611	5e-10
	30487518	DBP	CYP11B2 - LY6E-DT	rs138088171	8	142938855	T	-0.2861	3e-11
	30487518	SBP	CYP11B2 - LY6E-DT	rs139491786	8	142938855	T	-0.5203	2e-14
	27841878	DBP	NHERF2	rs139491786	16	2036420	C	1.155	1e-09
	34594039	DBP	NHERF2	rs139491786	16	2036420	T	-0.0998	4e-12
	34594039	SBP	NHERF2	rs139491786	16	2036420	T	-0.1044	2e-14
	30578418	DBP	NHERF2	rs139491786	16	2036420	T	-1.222	1e-29
	30578418	SBP	NHERF2	rs1401982	16	2036420	T	-1.985	1e-30
	30487518	DBP	ATP2B1	rs1401982	12	89595822	A	0.333	2e-11
	30487518	SBP	ATP2B1	rs1401982	12	89595822	A	0.7341	3e-21
	34594039	SBP	ATP2B1	rs1407040	12	89595822	A	0.0372519	4e-27
	34594039	DBP	GNAS	rs1407256	20	58897119	T	-0.0239136	8e-10
	34594039	SBP	NOL4L-DT - C20orf203	rs1407256	20	32625845	G	0.0128	3e-08
	30578418	SBP	NOL4L-DT - C20orf203	rs1408945	20	32625845	G	-0.2925	6e-09
	35762941	DBP	HIVEP3	rs1408945	1	41899206	T	-0.1373	6e-11
	35762941	SBP	HIVEP3	rs141039858	1	41899206	T	-0.3435	3e-21
	34594039	SBP	RGS19	rs141039858	20	64075882	C	0.0189	5e-13
	34594039	DBP	RGS19	rs141212865	20	64075882	C	0.02	4e-13
	35762941	DBP	HIPK2	rs141212865	7	139704867	A	0.1565	5e-09
	35762941	SBP	HIPK2	rs141212865	7	139704867	A	0.3009	8e-11
	33230300	SBP	PDE3A	rs141325069	12	20616336	A	1.33737	4e-08
	33230300	SBP	PDE3A	rs142065594	12	20616336	A	1.29915	6e-11
	30578418	SBP	ASS1P13 - CWF19L2	rs142065594	11	107220704	TTG	-0.2276	7e-12
	34594039	SBP	ASS1P13 - CWF19L2	rs1422278	11	107220704	TTG	0.0166	1e-18
	35762941	DBP	PRDM6	rs1422278	5	123131722	T	0.2377	2e-15
	35762941	SBP	PRDM6	rs14259	5	123131722	T	0.5088	7e-23
	33230300	SBP	PSMD9	rs14259	12	121915890	A	-0.137139	2e-08
	33230300	SBP	PSMD9	rs142760284	12	121915890	A	-0.185185	6e-09
	33230300	DBP	LINC02620 - SORCS3	rs142760284	10	104512843	A	0.0623791	7e-12
	33230300	SBP	LINC02620 - SORCS3	rs143057152	10	104512843	A	0.0719787	2e-15
	33230300	DBP	NR3C2	rs143057152	4	148154604	T	0.952348	1e-08
	33230300	SBP	NR3C2	rs143057152	4	148154604	T	1.70251	1e-09
	33230300	DBP	NR3C2	rs143057152	4	148154604	T	0.99915	3e-12
	33230300	SBP	NR3C2	rs143115481	4	148154604	T	1.77836	4e-14
	34594039	DBP	PTK7	rs143115481	6	43154273	T	0.0636817	1e-09
	34594039	DBP	PTK7	rs143167197	6	43154273	T	0.0637	1e-09
	34594039	SBP	PHACTR4	rs143226982	1	28407861	G	0.0212	3e-09
	33230300	DBP	ABCA7	rs143226982	19	1051948	T	3.19311	1e-08
	33230300	DBP	ABCA7	rs1434536	19	1051948	T	3.19311	1e-08
	33230300	SBP	BMPR1B	rs1434536	4	95154814	T	-0.154545	3e-08
	33230300	SBP	BMPR1B	rs1436138	4	95154814	T	-0.15915	3e-12
	34594039	DBP	SEPTIN9	rs1436138	17	77320798	G	-0.0126	5e-10
	34594039	SBP	SEPTIN9	rs1436138	17	77320798	G	-0.0146	4e-14
	34594039	DBP	LINC01169	rs1440371	15	66648746	A	0.0123	1e-08
	30578418	SBP	LINC01169	rs1440371	15	66648746	A	0.217	2e-09
	34594039	SBP	LINC01169	rs1440371	15	66648746	A	0.0124	1e-09
	33230300	SBP	PPP3CA	rs1441433	4	101288203	T	0.168778	4e-09
	33230300	DBP	PPP3CA	rs1446468	4	101288203	T	0.127234	1e-10
	30487518	SBP	FIGN - PRPS1P1	rs1446468	2	164106976	T	-0.4295	2e-08
	28739976	DBP	FIGN - PRPS1P1	rs1446468	2	164106976	C	0.301	2e-11
	28739976	SBP	FIGN - PRPS1P1	rs144867634	2	164106976	C	0.538	3e-13
	33230300	DBP	DOCK4	rs144867634	7	111940111	T	0.242396	3e-08
	33230300	DBP	DOCK4	rs1449592	7	111940111	T	0.302236	5e-09
	33230300	DBP	SEM1 - MARK2P10	rs1449592	7	96780938	A	-0.105601	5e-11
	33230300	DBP	SEM1 - MARK2P10	rs1450271	7	96780938	A	-0.113233	5e-16
	27618452	DBP	AMPD3	rs1450271	11	10334568	T	0.199	4e-08
	27618452	SBP	AMPD3	rs145502455	11	10334568	T	0.413	3e-12
	33230300	SBP	PLCB3	rs145502455	11	64263558	A	0.912577	5e-09
	33230300	SBP	PLCB3	rs1458038	11	64263558	A	1.17456	9e-10
	26390057	DBP	PRDM8 - FGF5	rs1458038	4	80243569	T	0.6098	3e-08
	26390057	DBP	PRDM8 - FGF5	rs1458038	4	80243569	T	0.5935	1e-09
	27736895	SBP	PRDM8 - FGF5	rs1458038	4	80243569	A	1.37	9e-10
	26390057	DBP	PRDM8 - FGF5	rs1458038	4	80243569	T	0.4717	2e-14
	28739976	SBP	PRDM8 - FGF5	rs1458038	4	80243569	T	0.66	1e-16
	28739976	DBP	PRDM8 - FGF5	rs1458038	4	80243569	T	0.403	8e-17
	30487518	DBP	PRDM8 - FGF5	rs1458038	4	80243569	T	0.4836	9e-22
	27618452	DBP	PRDM8 - FGF5	rs1458038	4	80243569	T	0.392	7e-23
	21909115	SBP	PRDM8 - FGF5	rs1458038	4	80243569	T	0.706	2e-23
	27618452	SBP	PRDM8 - FGF5	rs1458038	4	80243569	T	0.659	5e-24
	21909115	DBP	PRDM8 - FGF5	rs1458038	4	80243569	T	0.457	9e-25
	30487518	SBP	PRDM8 - FGF5	rs1468520	4	80243569	T	0.8387	3e-26
	35762941	DBP	C1GALT1 - LINC03016	rs1468520	7	7251101	A	-0.1744	5e-10
	30224653	DBP	C1GALT1 - LINC03016	rs149453951	7	7251101	A	-0.1638	3e-12
	34594039	SBP	PAQR5-DT	rs149453951	15	69291095	T	-0.0608	2e-15
	34594039	DBP	PAQR5-DT	rs149453951	15	69291095	T	-0.0716	6e-19
	34594039	DBP	CLCN6	rs149764880	1	11820674	T	-0.0412	1e-37
	34594039	SBP	CLCN6	rs150493060	1	11820674	T	-0.0455	1e-50
	35762941	SBP	ATG13	rs150493060	11	46627109	A	0.3439	4e-09
	35762941	DBP	ATG13	rs150545244	11	46627109	A	0.2052	1e-09
	30578418	DBP	TRAF7	rs150545244	16	2175672	A	-0.845	9e-15
	30578418	SBP	TRAF7	rs150843673	16	2175672	A	-1.54	4e-18
	33230300	DBP	TMC3-AS1, TMC3	rs150843673	15	81332588	T	0.400208	1e-11
	33230300	DBP	TMC3-AS1, TMC3	rs151117229	15	81332588	T	0.350108	1e-12
	35762941	SBP	BTN1A1P1 - BTN1A1	rs151117229	6	26491127	T	0.603	2e-10
	35762941	DBP	BTN1A1P1 - BTN1A1	rs151168737	6	26491127	T	0.4397	1e-15
	28739976	DBP	PRRC2A - BAG6	rs151168737	6	31638615	A	0.292	2e-09
	28739976	DBP	PRRC2A - BAG6	rs151591	6	31638615	A	0.249	4e-20
	35762941	SBP	NHLRC2 - ADRB1	rs151591	10	113953807	A	-0.2536	4e-09
	35762941	DBP	NHLRC2 - ADRB1	rs1518485	10	113953807	A	-0.1797	5e-13
	33230300	DBP	ADAMTS3 - HNRNPA1P67	rs1518485	4	72605255	T	-0.0859849	2e-10
	33230300	DBP	ADAMTS3 - HNRNPA1P67	rs1528293	4	72605255	T	-0.10232	1e-10
	35762941	SBP	MECOM	rs1528293	3	169436723	A	0.4324	1e-33
	35762941	DBP	MECOM	rs1530440	3	169436723	A	0.278	6e-41
	19430483	DBP	CABCOCO1	rs1530440	10	61764833	T	-0.39	1e-09
	27841878	SBP	CABCOCO1	rs1530440	10	61764833	C	0.316	7e-11
	27841878	DBP	CABCOCO1	rs1563788	10	61764833	C	0.261	1e-18
	27841878	SBP	ZNF318	rs1563788	6	43340625	C	-0.258	4e-10
	30487518	SBP	ZNF318	rs1563788	6	43340625	T	0.4949	3e-10
	26390057	SBP	ZNF318	rs1589163	6	43340625	T	0.511306	2e-16
	33230300	DBP	ADAMTS3 - HNRNPA1P67	rs1589163	4	72607224	T	-0.0826599	2e-09
	33230300	DBP	ADAMTS3 - HNRNPA1P67	rs1620668	4	72607224	T	-0.100288	6e-10
	27618452	DBP	WNT2B	rs1620668	1	112481358	A	-0.285	9e-10
	27618452	SBP	WNT2B	rs1624825	1	112481358	A	-0.535	1e-12
	33230300	DBP	SLC5A10	rs1624825	17	19020505	A	0.118959	2e-09
	33230300	DBP	SLC5A10	rs1630266	17	19020505	A	0.115416	8e-10
	27841878	DBP	SLC35F1	rs1630266	6	118291780	G	-0.252	3e-09
	35762941	SBP	SLC35F1	rs167479	6	118291780	A	0.3986	2e-09
	34594039	DBP	RGL3	rs167479	19	11416089	T	-0.0255177	7e-13
	34594039	SBP	RGL3	rs167479	19	11416089	T	-0.0291776	9e-18
	27841878	SBP	RGL3	rs167479	19	11416089	G	0.41	2e-21
	27841878	DBP	RGL3	rs167479	19	11416089	G	0.251	4e-22
	27618448	SBP	RGL3	rs167479	19	11416089	T	-0.45	1e-23
	27618447	SBP	RGL3	rs167479	19	11416089	T	-0.4679	9e-27
	27618448	DBP	RGL3	rs167479	19	11416089	T	-0.3	4e-28
	27618447	DBP	RGL3	rs167479	19	11416089	T	-0.313	3e-32
	30578418	SBP	RGL3	rs167479	19	11416089	T	-0.4121	4e-36
	34594039	DBP	RGL3	rs167479	19	11416089	T	-0.0256	2e-38
	35762941	SBP	RGL3	rs167479	19	11416089	T	-0.5296	8e-40
	34594039	SBP	RGL3	rs167479	19	11416089	T	-0.0268	3e-46
	35762941	DBP	RGL3	rs167479	19	11416089	T	-0.3557	4e-52
	30487518	DBP	PDE1A	rs16823124	2	182359400	A	0.2258	2e-08
	27841878	DBP	PDE1A	rs16843947	2	182359400	G	-0.195	7e-15
	33230300	DBP	SENP7 - FAM172BP	rs16843947	3	101519415	A	-0.0931281	2e-09
	33230300	DBP	SENP7 - FAM172BP	rs16849225	3	101519415	A	-0.103852	9e-15
	26390057	SBP	FIGN - PRPS1P1	rs16849225	2	164050310	T	-0.8599	3e-08
	30487518	SBP	FIGN - PRPS1P1	rs16849225	2	164050310	T	-0.4594	3e-09
	27841878	SBP	FIGN - PRPS1P1	rs16849225	2	164050310	C	0.428	1e-09
	27841878	SBP	FIGN - PRPS1P1	rs16849225	2	164050310	C	0.443	4e-12
	27841878	SBP	FIGN - PRPS1P1	rs16859180	2	164050310	C	0.402	2e-19
	33230300	DBP	STK36	rs16859180	2	218688745	T	-0.247274	5e-11
	33230300	DBP	STK36	rs16885	2	218688745	T	-0.265883	1e-16
	33230300	SBP	ATXN1	rs16885	6	16306520	A	0.183595	1e-08
	33230300	SBP	ATXN1	rs1689040	6	16306520	A	0.145575	1e-08
	34594039	DBP	POC1B-AS1 - ATP2B1	rs1689040	12	89584456	T	-0.0260741	6e-13
	34594039	DBP	POC1B-AS1 - ATP2B1	rs16896398	12	89584456	T	-0.0218	3e-27
	30487518	SBP	TTBK1 - SLC22A7	rs16896398	6	43294966	A	-0.5167	1e-10
	34594039	SBP	TTBK1 - SLC22A7	rs16896398	6	43294966	T	0.0250122	1e-12
	27841878	DBP	H4C13 - H3C12	rs169287	6	27886982	C	0.215	5e-12
	35762941	DBP	H4C13 - H3C12	rs1694068	6	27886982	A	-0.2247	9e-17
	27841878	SBP	ARL15	rs1694068	5	53987800	T	-0.245	7e-10
	35762941	SBP	ARL15	rs1694068	5	53987800	A	0.2376	1e-10
	19430483	DBP	ZNF652-AS1	rs16948048	17	49363104	G	0.31	5e-09
	27841878	DBP	ZNF652-AS1	rs16948048	17	49363104	A	-0.242	1e-09
	27841878	SBP	ZNF652-AS1	rs16948048	17	49363104	A	-0.271	5e-12
	27841878	DBP	ZNF652-AS1	rs16948048	17	49363104	A	-0.266	4e-13
	27841878	DBP	ZNF652-AS1	rs16998073	17	49363104	A	-0.224	1e-20
	27841878	SBP	PRDM8 - FGF5	rs16998073	4	80263187	A	-0.471	1e-12
	27841878	DBP	PRDM8 - FGF5	rs16998073	4	80263187	A	-0.364	2e-17
	27841878	SBP	PRDM8 - FGF5	rs16998073	4	80263187	A	-0.535	4e-19
	19430483	DBP	PRDM8 - FGF5	rs16998073	4	80263187	T	0.5	1e-21
	27618447	DBP	PRDM8 - FGF5	rs16998073	4	80263187	A	-0.0359	3e-23
	27841878	DBP	PRDM8 - FGF5	rs16998073	4	80263187	A	-0.392	9e-24
	30487518	DBP	PRDM8 - FGF5	rs16998073	4	80263187	A	-0.5654	3e-38
	30487518	SBP	PRDM8 - FGF5	rs16998073	4	80263187	A	-0.925	6e-41
	27841878	SBP	PRDM8 - FGF5	rs16998073	4	80263187	A	-0.66	2e-53
	27841878	DBP	PRDM8 - FGF5	rs16998073	4	80263187	A	-0.426	1e-59
	34594039	DBP	PRDM8 - FGF5	rs17004869	4	80263187	T	0.035	9e-60
	28135244	SBP	FGF5	rs17004869	4	80283879	T	0.7206	1e-09
	30487518	SBP	FGF5	rs17004869	4	80283879	A	-0.9834	8e-13
	30487518	DBP	FGF5	rs17010957	4	80283879	A	-0.631	6e-13
	30487518	SBP	ARHGAP24	rs17010957	4	85798012	T	-0.4189	3e-08
	27618452	SBP	ARHGAP24	rs17030613	4	85798012	T	-0.498	2e-09
	30487518	DBP	CAPZA1	rs17030613	1	112648185	A	-0.2773	6e-09
	30487518	SBP	CAPZA1	rs17035646	1	112648185	A	-0.4689	3e-10
	34594039	DBP	CASZ1	rs17035646	1	10736490	A	0.0188	3e-19
	34594039	SBP	CASZ1	rs17035646	1	10736490	A	0.0327724	5e-20
	34594039	SBP	CASZ1	rs17035646	1	10736490	A	0.0235	3e-32
	30578418	SBP	CASZ1	rs17035646	1	10736490	A	0.4161	2e-33
	27618452	DBP	MTHFR	rs17037390	1	11800786	A	-0.499	1e-23
	27618452	SBP	MTHFR	rs17080102	1	11800786	A	-0.908	6e-29
	28739976	DBP	PLEKHG1	rs17080102	6	150683634	C	-0.57	1e-10
	27841878	SBP	PLEKHG1	rs17080102	6	150683634	G	0.593	5e-16
	27841878	DBP	PLEKHG1	rs17080102	6	150683634	G	0.395	1e-18
	35762941	SBP	PLEKHG1	rs17080102	6	150683634	C	-0.7492	4e-26
	34594039	SBP	LNX1 - RPL21P44	rs17083718	4	53935382	G	-0.0164	2e-08
	34594039	SBP	SUGCT	rs17171703	7	40376718	T	-0.0175	5e-12
	35762941	DBP	LINC02399 - LINC02392	rs17192565	12	90001825	T	0.3639	3e-10
	35762941	SBP	LINC02399 - LINC02392	rs17210898	12	90001825	T	0.7341	1e-13
	27841878	DBP	DIP2B	rs17210898	12	50662728	G	0.351	1e-08
	35762941	DBP	DIP2B	rs17248480	12	50662728	A	-0.4356	2e-16
	35762941	SBP	BANK1	rs17248480	4	101514108	A	-0.8781	7e-14
	35762941	DBP	BANK1	rs17248480	4	101514108	A	-0.5352	2e-15
	30578418	SBP	BANK1	rs17248480	4	101514108	A	-0.7327	2e-16
	30224653	DBP	BANK1	rs17249754	4	101514108	A	-0.5064	4e-26
	25249183	DBP	ATP2B1	rs17249754	12	89666809	G	0.52	2e-10
	30487518	DBP	ATP2B1	rs17249754	12	89666809	A	-0.3367	1e-11
	25249183	SBP	ATP2B1	rs17249754	12	89666809	G	1.03	4e-12
	26390057	DBP	ATP2B1	rs17249754	12	89666809	A	-0.7397	5e-13
	26390057	DBP	ATP2B1	rs17249754	12	89666809	A	-0.5308	9e-15
	28739976	DBP	ATP2B1	rs17249754	12	89666809	A	-0.499	1e-16
	26390057	SBP	ATP2B1	rs17249754	12	89666809	A	-1.3936	3e-17
	26390057	SBP	ATP2B1	rs17249754	12	89666809	A	-1.0728	8e-20
	28739976	SBP	ATP2B1	rs17249754	12	89666809	A	-0.903	7e-20
	30487518	SBP	ATP2B1	rs17249754	12	89666809	A	-0.7363	4e-21
	27618447	SBP	ATP2B1	rs17249754	12	89666809	A	-0.0476	8e-23
	35762941	DBP	ATP2B1	rs17249754	12	89666809	A	-0.4153	2e-49
	35762941	SBP	ATP2B1	rs17286052	12	89666809	A	-0.868	8e-73
	27841878	DBP	LINC02144 - TMEM161B	rs17286052	5	88134485	A	0.188	3e-08
	27841878	SBP	LINC02144 - TMEM161B	rs17287293	5	88134485	A	0.36	7e-11
	33230300	DBP	KNOP1P1 - RN7SL38P	rs17287293	12	24617944	A	0.136873	7e-10
	33230300	DBP	KNOP1P1 - RN7SL38P	rs1729413	12	24617944	A	0.122246	8e-11
	35762941	SBP	MAIP1 - SPATS2L	rs1729413	2	200221940	T	0.2221	8e-10
	33230300	SBP	MAIP1 - SPATS2L	rs1729413	2	200221940	T	0.145963	7e-12
	33230300	SBP	MAIP1 - SPATS2L	rs1731249	2	200221940	T	0.189718	9e-13
	30487518	DBP	KCNK3	rs1731249	2	26697157	A	-0.4317	7e-14
	30487518	SBP	KCNK3	rs1731249	2	26697157	A	-0.8406	1e-20
	27841878	SBP	MTHFR	rs17367504	1	11802721	A	0.439	4e-09
	29615537	DBP	MTHFR	rs17367504	1	11802721	G	-0.559879	3e-09
	27841878	SBP	MTHFR	rs17367504	1	11802721	A	0.495	2e-09
	19430483	SBP	MTHFR	rs17367504	1	11802721	G	-0.85	2e-13
	28739976	SBP	MTHFR	rs17367504	1	11802721	G	-0.818	1e-16
	27618447	SBP	MTHFR	rs17367504	1	11802721	A	0.0408	8e-17
	28739976	DBP	MTHFR	rs17367504	1	11802721	G	-0.526	3e-18
	27841878	DBP	MTHFR	rs17367504	1	11802721	A	0.374	5e-32
	27841878	SBP	MTHFR	rs17381664	1	11802721	A	0.695	1e-40
	33230300	DBP	ZZZ3	rs17381664	1	77582646	T	0.0916166	1e-10
	33230300	DBP	ZZZ3	rs17391694	1	77582646	T	0.108266	7e-11
	35762941	DBP	GIPC2 - RNFT1P2	rs17391694	1	78157942	T	-0.2042	2e-10
	33230300	DBP	GIPC2 - RNFT1P2	rs17391694	1	78157942	T	-0.19773	5e-17
	33230300	DBP	GIPC2 - RNFT1P2	rs1741344	1	78157942	T	-0.173158	1e-17
	33230300	DBP	SMOX	rs1741344	20	4121153	T	0.102973	2e-10
	33230300	SBP	SMOX	rs1741344	20	4121153	T	0.180751	3e-11
	33230300	DBP	SMOX	rs1741344	20	4121153	T	0.0951403	8e-12
	33230300	SBP	SMOX	rs17428471	20	4121153	T	0.167312	4e-14
	27841878	DBP	RPL35P4 - HNRNPA1P73	rs17428471	7	27298248	G	-0.249	5e-09
	27841878	SBP	RPL35P4 - HNRNPA1P73	rs17477177	7	27298248	G	-0.486	3e-12
	27841878	SBP	CCDC71L - LINC02577	rs17477177	7	106771412	T	-0.419	2e-08
	27841878	SBP	CCDC71L - LINC02577	rs17477177	7	106771412	T	-0.435	2e-10
	28739976	SBP	CCDC71L - LINC02577	rs17477177	7	106771412	C	0.644	1e-13
	27841878	SBP	CCDC71L - LINC02577	rs17506606	7	106771412	T	-0.594	3e-36
	33230300	SBP	KIAA1217	rs17506606	10	24380948	G	0.174329	1e-08
	33230300	SBP	KIAA1217	rs17514846	10	24380948	G	0.154747	7e-10
	30487518	SBP	FURIN	rs17608766	15	90873320	A	0.5307	5e-09
	27841878	SBP	GOSR2	rs17608766	17	46935905	T	-0.484	1e-08
	27618447	SBP	GOSR2	rs17608766	17	46935905	T	-0.0314	3e-10
	21909115	SBP	GOSR2	rs17608766	17	46935905	T	-0.556	1e-10
	28739976	SBP	GOSR2	rs17608766	17	46935905	C	0.774	4e-13
	27618452	SBP	GOSR2	rs17608766	17	46935905	T	-0.658	2e-15
	30578418	SBP	GOSR2	rs17608766	17	46935905	C	-0.4971	1e-22
	27841878	SBP	GOSR2	rs17608766	17	46935905	T	-0.616	2e-27
	35762941	SBP	GOSR2	rs17608766	17	46935905	T	-0.6674	2e-38
	35762941	SBP	CUX2	rs17627481	12	111339678	A	-0.6203	2e-13
	35762941	DBP	CUX2	rs17630235	12	111339678	A	-0.4116	6e-17
	27841878	DBP	TRAFD1 - HECTD4	rs17630235	12	112153882	G	-0.271	3e-12
	27841878	DBP	TRAFD1 - HECTD4	rs17630235	12	112153882	G	-0.292	3e-15
	27841878	SBP	TRAFD1 - HECTD4	rs17630235	12	112153882	G	-0.34	5e-18
	35762941	SBP	TRAFD1 - HECTD4	rs17630235	12	112153882	A	0.4799	8e-38
	27841878	DBP	TRAFD1 - HECTD4	rs17630235	12	112153882	G	-0.341	8e-46
	35762941	DBP	TRAFD1 - HECTD4	rs1764975	12	112153882	A	0.3843	1e-69
	30224653	SBP	RPL21P2 - SMOX	rs17679259	20	4120643	T	-0.2819	1e-13
	35762941	SBP	MARK3	rs17679259	14	103428965	A	0.332	2e-10
	35762941	DBP	MARK3	rs17679259	14	103428965	A	0.2017	5e-11
	30578418	SBP	MARK3	rs17722107	14	103428965	A	0.3393	2e-17
	34594039	SBP	SH3TC2	rs17722107	5	148982059	C	-0.0168	5e-13
	34594039	DBP	SH3TC2	rs17722107	5	148982059	C	-0.0188	2e-14
	35762941	DBP	LINC02399	rs17836918	12	89948230	T	-0.4176	1e-11
	35762941	SBP	LINC02399	rs17852561	12	89948230	T	-0.7624	8e-13
	33230300	SBP	CFAP251	rs17852561	12	121958489	T	0.134473	2e-08
	33230300	SBP	CFAP251	rs17880989	12	121958489	T	0.183087	5e-09
	33230300	SBP	MMP14	rs17880989	14	22844424	A	0.364526	3e-08
	33230300	DBP	MMP14	rs17880989	14	22844424	A	0.324525	4e-11
	30224653	DBP	MMP14	rs17880989	14	22844424	A	0.3648	6e-13
	33230300	DBP	MMP14	rs179993	14	22844424	A	0.323438	2e-14
	33230300	SBP	ATXN1	rs179993	6	16321561	A	0.17236	2e-10
	33230300	SBP	ATXN1	rs1799945	6	16321561	A	0.145218	3e-11
	27618447	DBP	H2BC4, HFE	rs1799945	6	26090951	C	-0.0319	1e-09
	28739976	SBP	H2BC4, HFE	rs1799945	6	26090951	G	0.627	8e-10
	27841878	SBP	H2BC4, HFE	rs1799945	6	26090951	C	-0.359	4e-11
	21909115	SBP	H2BC4, HFE	rs1799945	6	26090951	G	0.627	8e-12
	27618452	SBP	H2BC4, HFE	rs1799945	6	26090951	C	-0.598	3e-12
	28739976	DBP	H2BC4, HFE	rs1799945	6	26090951	G	0.465	9e-14
	21909115	DBP	H2BC4, HFE	rs1799945	6	26090951	G	0.457	2e-15
	27618452	DBP	H2BC4, HFE	rs1799945	6	26090951	C	-0.43	3e-16
	27841878	DBP	H2BC4, HFE	rs1799945	6	26090951	C	-0.292	1e-18
	35762941	SBP	H2BC4, HFE	rs1799945	6	26090951	C	-0.5647	1e-28
	35762941	DBP	H2BC4, HFE	rs1800437	6	26090951	C	-0.404	5e-43
	33230300	SBP	GIPR	rs1800437	19	45678134	G	-0.192912	3e-09
	33230300	SBP	GIPR	rs1800562	19	45678134	G	-0.163514	3e-10
	35762941	DBP	H2BC4, HFE	rs1800562	6	26092913	A	0.3226	5e-15
	28739976	DBP	H2BC4, HFE	rs1801253	6	26092913	A	0.394	9e-17
	27841878	SBP	ADRB1	rs1801253	10	114045297	G	-0.273	2e-10
	27618447	SBP	ADRB1	rs1801253	10	114045297	C	0.0235	1e-10
	27841878	DBP	ADRB1	rs1801253	10	114045297	G	-0.183	4e-12
	30578418	SBP	ADRB1	rs180913	10	114045297	G	0.2724	4e-13
	30487518	DBP	NHLRC2 - ADRB1	rs180913	10	113978800	A	0.2633	6e-11
	30487518	SBP	NHLRC2 - ADRB1	rs181200083	10	113978800	A	0.4315	1e-11
	33230300	DBP	SORCS3	rs181200083	10	104761217	C	0.0807999	6e-17
	33230300	SBP	SORCS3	rs1813353	10	104761217	C	0.0921787	1e-21
	28739976	SBP	CACNB2	rs1813353	10	18418519	C	-0.434	7e-09
	28739976	DBP	CACNB2	rs1821295	10	18418519	C	-0.332	4e-13
	35762941	DBP	LINC01533 - LINC01782	rs1821295	19	32099867	T	-0.1473	8e-11
	30224653	DBP	LINC01533 - LINC01782	rs1848510	19	32099867	T	-0.1347	3e-16
	34594039	SBP	PLK2	rs1848510	5	58458178	A	0.0119	1e-09
	30224653	DBP	PLK2	rs1848797	5	58458178	G	-0.1256	4e-12
	27841878	SBP	ALDH7A1P4 - ADO	rs1848797	10	62793174	A	0.265	1e-11
	27841878	DBP	ALDH7A1P4 - ADO	rs1848797	10	62793174	A	0.191	1e-15
	35762941	SBP	ALDH7A1P4 - ADO	rs1848797	10	62793174	A	0.3007	3e-16
	35762941	DBP	ALDH7A1P4 - ADO	rs185819	10	62793174	A	0.2105	3e-23
	28739976	SBP	TNXB, TNXB, TNXB, TNXB, TNXB, TNXB	rs185819	6	32082290	C	0.534	2e-13
	28739976	SBP	TNXB, TNXB, TNXB, TNXB, TNXB, TNXB	rs1859168	6	32082290	C	0.365	1e-17
	28739976	DBP	HOTTIP	rs1859168	7	27202740	C	0.464	1e-08
	30487518	DBP	HOTTIP	rs1859168	7	27202740	A	-0.3239	5e-11
	30487518	SBP	HOTTIP	rs1859168	7	27202740	A	-0.5335	5e-12
	28739976	DBP	HOTTIP	rs1863703	7	27202740	C	0.436	2e-20
	33230300	DBP	STK36	rs1863703	2	218679665	A	0.238176	3e-11
	33230300	DBP	STK36	rs1867624	2	218679665	A	0.257022	3e-17
	35762941	DBP	RPL31P57 - PECAM1	rs1867624	17	64309731	T	0.1495	2e-12
	35762941	SBP	RPL31P57 - PECAM1	rs1887320	17	64309731	T	0.2904	1e-15
	25249183	DBP	FAT1P1 - LINC02871	rs1887320	20	10985350	A	0.43	2e-08
	25249183	SBP	FAT1P1 - LINC02871	rs1887320	20	10985350	A	0.78	1e-08
	30487518	DBP	FAT1P1 - LINC02871	rs1887320	20	10985350	A	0.2525	1e-10
	27618447	DBP	FAT1P1 - LINC02871	rs1887320	20	10985350	A	0.0261	5e-16
	30578418	SBP	FAT1P1 - LINC02871	rs1887320	20	10985350	A	0.3107	6e-22
	34594039	DBP	FAT1P1 - LINC02871	rs189267552	20	10985350	A	0.0211	8e-27
	30224653	SBP	RPL39P18 - KAT2B	rs1898165	3	20031701	A	-0.783	1e-11
	30578418	SBP	TSHZ1 - SMIM21	rs1902859	18	75328421	A	-0.1774	1e-11
	30487518	DBP	PRDM8 - FGF5	rs1902859	4	80236549	T	-0.4309	1e-15
	30487518	SBP	PRDM8 - FGF5	rs1902859	4	80236549	T	-0.7671	1e-19
	25249183	DBP	PRDM8 - FGF5	rs1902859	4	80236549	C	0.71	4e-20
	25249183	SBP	PRDM8 - FGF5	rs191784289	4	80236549	C	1.34	2e-22
	30224653	DBP	SORCS3	rs1933437	10	105135184	C	-0.7062	5e-18
	33230300	DBP	FLT3	rs1933437	13	28050157	A	0.0941403	2e-08
	33230300	DBP	FLT3	rs194520	13	28050157	A	0.0845344	3e-09
	33230300	DBP	STEAP2	rs194520	7	90225132	T	0.117542	8e-11
	33230300	DBP	STEAP2	rs194524	7	90225132	T	0.113282	4e-14
	33230300	DBP	STEAP2	rs194524	7	90232518	A	-0.098363	7e-09
	33230300	DBP	STEAP2	rs1984195	7	90232518	A	-0.0999769	3e-12
	35762941	SBP	PHIP	rs1984195	6	78947674	A	0.2306	2e-10
	35762941	DBP	PHIP	rs200383755	6	78947674	A	0.1769	2e-17
	33230300	SBP	GATA5	rs200383755	20	62475466	C	0.0904546	3e-12
	33230300	DBP	GATA5	rs200383755	20	62475466	C	0.0966531	1e-13
	27841878	SBP	AGT	rs2004776	1	230712956	C	-0.265	1e-09
	27841878	DBP	AGT	rs200510006	1	230712956	C	-0.18	2e-11
	33230300	DBP	LRRC3	rs200510006	21	44457404	A	2.59015	3e-08
	33230300	DBP	LRRC3	rs200908540	21	44457404	A	2.59015	3e-08
	34594039	SBP	C7orf50	rs200908540	7	1037481	C	0.0244785	3e-08
	34594039	DBP	C7orf50	rs200999181	7	1037481	C	0.0262292	1e-08
	34594039	SBP	COL21A1	rs200999181	6	56070770	A	0.2062	5e-10
	30578418	SBP	COL21A1	rs2014912	6	56070770	A	2.566	8e-11
	28739976	SBP	ARHGAP24	rs2014912	4	85794517	C	-0.63	7e-10
	26390057	SBP	ARHGAP24	rs201632637	4	85794517	T	0.619645	5e-17
	25249183	SBP	TNXB, TNXB, TNXB, TNXB, TNXB, TNXB	rs2021783	6	32077074	C	0.68	3e-09
	25249183	DBP	TNXB, TNXB, TNXB, TNXB, TNXB, TNXB	rs2024385	6	32077074	C	0.49	2e-12
	34594039	SBP	APOLD1	rs2024385	12	12735504	A	-0.0114	2e-09
	35762941	SBP	APOLD1	rs2024385	12	12735504	A	-0.2337	1e-10
	30224653	SBP	APOLD1	rs2044693	12	12735504	A	-0.2326	1e-19
	33230300	SBP	PNO1	rs2044693	2	68157965	A	-0.174106	7e-10
	33230300	SBP	PNO1	rs2050663	2	68157965	A	-0.167105	2e-13
	27841878	SBP	PHIP	rs2050663	6	79043677	T	-0.229	4e-09
	27841878	DBP	PHIP	rs2053163	6	79043677	T	-0.174	2e-13
	33230300	DBP	C2orf88	rs2053163	2	189962297	A	0.0962222	8e-10
	33230300	DBP	C2orf88	rs2061821	2	189962297	A	0.116896	3e-10
	33230300	SBP	AKAP13	rs2061821	15	85579423	T	-0.185981	5e-10
	33230300	SBP	AKAP13	rs2061822	15	85579423	T	-0.151346	8e-11
	33230300	DBP	AKAP13	rs2061822	15	85579548	T	-0.0975724	4e-08
	33230300	DBP	AKAP13	rs2061822	15	85579548	T	-0.0795603	3e-08
	33230300	SBP	AKAP13	rs2061822	15	85579548	T	-0.201738	3e-11
	33230300	SBP	AKAP13	rs2061824	15	85579548	T	-0.170227	6e-13
	33230300	SBP	AKAP13	rs2061824	15	85579788	T	0.190229	2e-10
	33230300	SBP	AKAP13	rs2062316	15	85579788	T	0.154203	3e-11
	34594039	SBP	ABHD17C	rs2062316	15	80717908	G	0.0173	8e-16
	30487518	DBP	HOTTIP	rs2067087	7	27202041	C	0.3389	9e-12
	30487518	SBP	HOTTIP	rs2107595	7	27202041	C	0.5317	9e-12
	30487518	SBP	HDAC9 - TWIST1	rs2107595	7	19009765	A	0.4189	3e-10
	27841878	SBP	HDAC9 - TWIST1	rs2107595	7	19009765	G	-0.379	9e-14
	34594039	SBP	HDAC9 - TWIST1	rs2107595	7	19009765	A	0.0208	8e-19
	30578418	SBP	HDAC9 - TWIST1	rs2107732	7	19009765	A	0.4172	3e-21
	33230300	DBP	CCM2	rs2107732	7	45038379	A	-0.170108	8e-10
	33230300	DBP	CCM2	rs2153960	7	45038379	A	-0.153443	8e-11
	33230300	SBP	FOXO3	rs2153960	6	108666981	A	-0.215184	2e-11
	33230300	SBP	FOXO3	rs2154319	6	108666981	A	-0.203716	2e-11
	33230300	SBP	SCMH1 - FOXO6	rs2154319	1	41280098	T	0.140254	2e-08
	33230300	DBP	SCMH1 - FOXO6	rs2154319	1	41280098	T	0.115302	5e-09
	33230300	DBP	SCMH1 - FOXO6	rs2162003	1	41280098	T	0.111429	6e-11
	30224653	DBP	ICOS - DSTNP5	rs2178452	2	204212405	T	0.1279	3e-12
	27841878	SBP	RPL6P8 - ARL14	rs2178452	3	160652372	G	0.335	6e-09
	27841878	SBP	RPL6P8 - ARL14	rs2183848	3	160652372	G	0.259	1e-10
	33230300	SBP	RPL12P30 - MPPED2	rs2183848	11	30373187	A	0.186049	2e-10
	33230300	SBP	RPL12P30 - MPPED2	rs2186564	11	30373187	A	0.154288	3e-11
	33230300	DBP	AAMDC	rs2186564	11	77872220	A	0.164147	1e-10
	33230300	DBP	AAMDC	rs2188717	11	77872220	A	0.148888	9e-12
	34594039	DBP	TNRC6A	rs2188717	16	24718909	C	0.0159	6e-09
	30578418	SBP	TNRC6A	rs2188717	16	24718909	T	-0.3316	1e-13
	33230300	SBP	COL4A4	rs2229813	2	227028004	T	-0.12833	2e-08
	33230300	DBP	COL4A4	rs2229840	2	227028004	T	-0.0836189	8e-10
	33230300	DBP	NCOR2	rs2229840	12	124341916	T	-0.186926	6e-17
	33230300	DBP	NCOR2	rs2229902	12	124341916	T	-0.179968	2e-21
	33230300	DBP	GRM7	rs2229902	3	7452730	A	-0.109902	2e-09
	33230300	DBP	GRM7	rs2240075	3	7452730	A	-0.0953883	2e-10
	35762941	DBP	NAA60	rs2240075	16	3485540	A	-0.1487	2e-10
	35762941	SBP	NAA60	rs2240694	16	3485540	A	-0.2731	1e-11
	33230300	SBP	PCDHA2, PCDHA3, PCDHA1	rs2240694	5	140803473	A	-0.173162	4e-10
	33230300	SBP	PCDHA2, PCDHA3, PCDHA1	rs2249105	5	140803473	A	-0.150314	7e-12
	35762941	SBP	CEP68	rs2249105	2	65060762	A	0.2818	4e-14
	33230300	SBP	WDR55	rs2251860	5	140668624	T	-0.199069	2e-11
	33230300	SBP	WDR55	rs2270860	5	140668624	T	-0.172947	4e-14
	30487518	SBP	CRIP3, SLC22A7	rs2270860	6	43302413	T	0.5027	1e-10
	27618448	SBP	CRIP3, SLC22A7	rs2271904	6	43302413	T	0.32	3e-11
	33230300	DBP	ECD	rs2271904	10	73134617	T	-0.147646	8e-09
	33230300	SBP	ECD	rs2272007	10	73134617	T	-0.285168	3e-10
	27618452	DBP	ULK4	rs2273171	3	41954644	T	0.328	4e-12
	33230300	DBP	STRN3	rs2273171	14	30912145	T	-0.0896235	3e-08
	33230300	DBP	STRN3	rs2273171	14	30912145	T	-0.0778844	1e-08
	33230300	SBP	STRN3	rs2273171	14	30912145	T	-0.168393	2e-10
	33230300	SBP	STRN3	rs2274089	14	30912145	T	-0.140881	1e-11
	33230300	DBP	CARMIL1	rs2274089	6	25488355	T	0.19634	7e-13
	33230300	DBP	CARMIL1	rs2274159	6	25488355	T	0.197037	6e-13
	33230300	DBP	WHRN	rs2274159	9	114403966	A	-0.0986717	6e-14
	33230300	DBP	WHRN	rs2274224	9	114403966	A	-0.123207	5e-15
	35762941	SBP	PLCE1-AS1, PLCE1	rs2274224	10	94279840	C	-0.4427	2e-34
	35762941	DBP	PLCE1-AS1, PLCE1	rs2275902	10	94279840	C	-0.2737	3e-39
	33230300	DBP	ADGRL4	rs2275902	1	78891675	G	0.0995674	2e-08
	33230300	DBP	ADGRL4	rs2276415	1	78891675	G	0.0842101	1e-08
	33230300	DBP	AQP11, CLNS1A	rs2276415	11	77590296	A	0.166588	2e-10
	33230300	DBP	AQP11, CLNS1A	rs2280560	11	77590296	A	0.15507	4e-12
	33230300	DBP	CLDN23, CLDN23	rs2280560	8	8703092	T	0.0877685	4e-08
	33230300	SBP	CLDN23, CLDN23	rs2280560	8	8703092	T	0.206314	9e-11
	33230300	SBP	CLDN23, CLDN23	rs2282978	8	8703092	T	0.200085	1e-14
	30578418	DBP	CDK6	rs2282978	7	92635096	T	-0.1578	2e-10
	27841878	SBP	CDK6	rs2284746	7	92635096	T	0.264	5e-11
	33230300	DBP	MFAP2	rs2284746	1	16980180	C	-0.0768302	5e-09
	33230300	DBP	MFAP2	rs2286394	1	16980180	C	-0.0921771	3e-09
	33230300	SBP	WDR55	rs2286394	5	140668959	T	0.179502	3e-08
	33230300	SBP	WDR55	rs2286525	5	140668959	T	0.14204	3e-08
	30487518	SBP	TBX2-AS1	rs2286525	17	61394762	A	0.4374	2e-10
	30487518	DBP	TBX2-AS1	rs2286525	17	61394762	A	0.2805	1e-10
	30578418	SBP	TBX2-AS1	rs2289125	17	61394762	G	0.353	4e-19
	27841878	SBP	NOX4	rs2289125	11	89491285	A	-0.274	2e-09
	34594039	SBP	NOX4	rs2290263	11	89491285	C	0.0146	1e-11
	35762941	SBP	LINC03007 - MIR148A	rs2291435	7	25847658	A	0.2868	9e-12
	27618452	DBP	LINC02513 - LINC01258	rs2291435	4	38385774	T	-0.156	4e-09
	35762941	SBP	LINC02513 - LINC01258	rs2291435	4	38385774	T	-0.2723	4e-14
	27618452	SBP	LINC02513 - LINC01258	rs2294214	4	38385774	T	-0.3441	2e-14
	34594039	SBP	CASC15	rs2294214	6	22056694	C	-0.0132	7e-09
	35762941	SBP	CASC15	rs2298117	6	22056694	A	0.2573	1e-10
	33230300	DBP	TET1	rs2298117	10	68586983	T	-0.0764803	4e-08
	33230300	DBP	TET1	rs2300481	10	68586983	T	-0.0928413	1e-08
	30578418	SBP	MEIS1	rs2300481	2	66555335	T	0.1857	6e-12
	30224653	SBP	MEIS1	rs2301597	2	66555335	T	0.1949	8e-15
	34594039	DBP	NMT1	rs2301597	17	45095905	C	-0.0169	4e-16
	34594039	SBP	NMT1	rs2301597	17	45095905	C	-0.0223	2e-29
	35762941	SBP	LINC02468	rs2303658	12	20125496	A	0.2391	2e-10
	35762941	DBP	LINC02468	rs2303909	12	20125496	A	0.1419	1e-10
	33230300	DBP	LXN, GFM1	rs2303909	3	158649111	A	0.0742891	3e-08
	33230300	DBP	LXN, GFM1	rs2304130	3	158649111	A	0.0957284	1e-09
	27618447	DBP	ZNF101	rs2304130	19	19678719	A	-0.292	2e-08
	35762941	SBP	ZNF101	rs2306363	19	19678719	A	-0.3848	5e-09
	27841878	SBP	SIPA1	rs2306363	11	65638129	G	0.405	2e-08
	27841878	DBP	SIPA1	rs2306363	11	65638129	G	0.195	6e-11
	27841878	SBP	SIPA1	rs2306363	11	65638129	G	0.355	4e-13
	30578418	SBP	SIPA1	rs2306363	11	65638129	T	-0.3618	5e-17
	34594039	DBP	SIPA1	rs2306363	11	65638129	T	-0.0199	2e-17
	35762941	SBP	SIPA1	rs2306363	11	65638129	T	-0.4235	5e-21
	35762941	DBP	SIPA1	rs2306363	11	65638129	T	-0.2485	1e-21
	33230300	DBP	DDHD2	rs2306899	8	38238144	T	0.126479	3e-11
	33230300	DBP	DDHD2	rs2306899	8	38238144	T	0.110369	8e-12
	33230300	SBP	DDHD2	rs2306899	8	38238144	T	0.26501	1e-17
	33230300	SBP	DDHD2	rs2307394	8	38238144	T	0.232388	9e-21
	33230300	DBP	ORC4	rs2307394	2	147958859	T	-0.108939	2e-10
	33230300	DBP	ORC4	rs231708	2	147958859	T	-0.100937	1e-10
	30224653	SBP	FAM193A	rs2320299	4	2693046	C	-0.2281	5e-18
	33230300	DBP	LCORL	rs2320299	4	17970749	A	0.120631	1e-10
	33230300	DBP	LCORL	rs2320299	4	17970749	A	0.104971	6e-11
	33230300	SBP	LCORL	rs2320299	4	17970749	A	0.243648	4e-15
	33230300	SBP	LCORL	rs2328813	4	17970749	A	0.237589	9e-21
	33230300	DBP	STXBP5	rs2328813	6	147377987	A	-0.086569	2e-09
	33230300	DBP	STXBP5	rs2328813	6	147377987	A	-0.106003	2e-10
	33230300	SBP	STXBP5	rs2328813	6	147377987	A	-0.187856	2e-11
	33230300	SBP	STXBP5	rs2354862	6	147377987	A	-0.151134	6e-12
	35762941	SBP	IFITM8P - RN7SKP135	rs2354862	8	63589186	A	0.2599	5e-12
	30224653	SBP	IFITM8P - RN7SKP135	rs2373115	8	63589186	A	0.2507	2e-15
	33230300	DBP	GAB2	rs2373115	11	78380104	A	-0.106202	3e-08
	33230300	DBP	GAB2	rs2392929	11	78380104	A	-0.125722	2e-08
	30578418	DBP	CCDC71L - LINC02577	rs2392929	7	106773623	G	0.2573	4e-17
	35762941	SBP	CCDC71L - LINC02577	rs246074	7	106773623	T	-0.7154	1e-56
	33230300	SBP	PCDHA8, PCDHA11, PCDHA5, PCDHA9, PCDHA10, PCDHAC1, PCDHA13, PCDHA6, PCDHA12, PCDHA2, PCDHA4, PCDHA1, PCDHA7, PCDHA3	rs246074	5	140928384	G	-0.179939	3e-09
	33230300	SBP	PCDHA8, PCDHA11, PCDHA5, PCDHA9, PCDHA10, PCDHAC1, PCDHA13, PCDHA6, PCDHA12, PCDHA2, PCDHA4, PCDHA1, PCDHA7, PCDHA3	rs2472708	5	140928384	G	-0.159252	1e-11
	33230300	DBP	SLC5A10	rs2472708	17	19013924	A	-0.109473	3e-08
	33230300	DBP	SLC5A10	rs2478539	17	19013924	A	-0.126619	3e-08
	34594039	SBP	AGT	rs2478539	1	230709026	T	0.0152	6e-14
	27618452	SBP	AGT	rs2493134	1	230713613	T	-0.413	1e-12
	27618452	DBP	AGT	rs2493291	1	230713613	T	-0.275	1e-14
	35762941	SBP	PRDM16	rs2493291	1	3412820	T	0.4131	7e-15
	34594039	DBP	PRDM16	rs2493292	1	3412820	T	0.0269	5e-15
	27618448	DBP	PRDM16	rs2493292	1	3412095	T	0.23	1e-08
	27618448	SBP	PRDM16	rs2493292	1	3412095	T	0.37	1e-08
	34594039	SBP	PRDM16	rs2504779	1	3412095	T	0.0232	7e-13
	33230300	SBP	CD164L2	rs2504779	1	27382530	T	0.292583	3e-10
	33230300	SBP	CD164L2	rs2510044	1	27382530	T	0.260017	2e-12
	33230300	DBP	USP35	rs2510044	11	78197968	A	-0.132484	2e-08
	33230300	DBP	USP35	rs2521501	11	78197968	A	-0.115564	1e-08
	28739976	SBP	FES	rs2521501	15	90894158	T	0.607	1e-12
	28739976	DBP	FES	rs2521501	15	90894158	T	0.385	1e-13
	21909115	DBP	FES	rs2521501	15	90894158	T	0.359	2e-15
	27618452	DBP	FES	rs2521501	15	90894158	A	-0.358	2e-17
	21909115	SBP	FES	rs2521501	15	90894158	T	0.65	5e-19
	27618452	SBP	FES	rs2521501	15	90894158	A	-0.639	3e-20
	27841878	DBP	FES	rs2521501	15	90894158	A	-0.272	2e-22
	27841878	SBP	FES	rs2521501	15	90894158	A	-0.497	2e-26
	33230300	SBP	MIR4432HG	rs2540917	2	60381624	T	-0.119881	2e-09
	33230300	SBP	MIR4432HG	rs2549732	2	60381624	T	-0.159939	4e-10
	35762941	SBP	ARLNC1	rs2549732	16	80827779	A	-0.4208	2e-09
	33230300	SBP	ERAP2	rs2549782	5	96895296	T	-0.126954	5e-09
	33230300	DBP	ERAP2	rs2549782	5	96895296	T	-0.105853	3e-11
	33230300	DBP	ERAP2	rs2549794	5	96895296	T	-0.10594	1e-14
	33230300	SBP	ERAP2	rs2549794	5	96908845	T	-0.145508	4e-10
	33230300	DBP	ERAP2	rs2549794	5	96908845	T	-0.123867	2e-12
	33230300	DBP	ERAP2	rs2549797	5	96908845	T	-0.118274	1e-15
	33230300	SBP	ERAP2	rs2549797	5	96909814	A	0.127964	4e-09
	33230300	DBP	ERAP2	rs2549797	5	96909814	A	0.105651	3e-11
	33230300	DBP	ERAP2	rs2569880	5	96909814	A	0.10628	1e-14
	34594039	SBP	FOXC1 - GMDS	rs2569880	6	1618731	A	-0.0121	3e-09
	35762941	DBP	FOXC1 - GMDS	rs2569880	6	1618731	A	-0.1447	6e-11
	35762941	SBP	FOXC1 - GMDS	rs2571445	6	1618731	A	-0.2543	3e-11
	34594039	SBP	TNS1	rs2571445	2	217818431	G	-0.0115	1e-09
	30578418	SBP	TNS1	rs2571445	2	217818431	A	0.2053	1e-09
	35762941	SBP	TNS1	rs2571445	2	217818431	A	0.2623	1e-12
	27841878	DBP	POC5 - SLC25A5P9	rs258494	5	75742893	C	0.225	1e-09
	27841878	DBP	POC5 - SLC25A5P9	rs2585810	5	75742893	C	0.216	5e-19
	27841878	SBP	METTL15	rs2585810	11	28462240	G	-0.22	3e-08
	27736895	DBP	KCNK3	rs2586886	2	26709163	G	0.72	5e-09
	27618452	SBP	KCNK3	rs2586886	2	26709163	T	-0.404	6e-12
	27618452	DBP	KCNK3	rs2586886	2	26709163	T	-0.254	2e-12
	34594039	DBP	KCNK3	rs2586886	2	26709163	T	-0.0344381	5e-16
	34594039	SBP	KCNK3	rs2611774	2	26709163	T	-0.0410333	5e-24
	35762941	SBP	TEX14	rs2611774	17	58654943	A	0.2251	3e-09
	34594039	SBP	KDM4B	rs2613765	19	5066319	A	-0.0125	1e-10
	30224653	SBP	KDM4B	rs2627316	19	5066319	A	-0.2336	9e-22
	35762941	DBP	ABHD17C	rs2627316	15	80750475	A	-0.1609	1e-14
	35762941	SBP	ABHD17C	rs263017	15	80750475	A	-0.3241	1e-19
	35762941	SBP	YEATS2	rs263017	3	183785229	A	0.2308	1e-10
	27841878	SBP	RNU1-96P - Y_RNA	rs2643826	3	27521497	C	-0.349	3e-10
	27841878	DBP	RNU1-96P - Y_RNA	rs2643826	3	27521497	C	-0.152	1e-10
	35762941	DBP	RNU1-96P - Y_RNA	rs2643826	3	27521497	T	0.1839	2e-18
	34594039	SBP	RNU1-96P - Y_RNA	rs2643826	3	27521497	T	0.0186	2e-21
	27841878	SBP	RNU1-96P - Y_RNA	rs2643826	3	27521497	C	-0.376	3e-22
	35762941	SBP	RNU1-96P - Y_RNA	rs2643826	3	27521497	T	0.4065	7e-29
	30578418	SBP	RNU1-96P - Y_RNA	rs2643826	3	27521497	C	0.4106	3e-29
	30487518	SBP	SWAP70	rs2649044	11	9742422	T	0.4767	2e-08
	28739976	DBP	SWAP70	rs26653	11	9742422	T	0.2	1e-14
	33230300	SBP	ERAP1	rs26653	5	96803547	C	-0.223361	6e-10
	33230300	SBP	ERAP1	rs267561	5	96803547	C	-0.17918	2e-11
	33230300	SBP	ITGA9	rs267561	3	37533460	A	-0.164138	1e-13
	33230300	SBP	ITGA9	rs2681472	3	37533460	A	-0.213447	6e-14
	19430479	DBP	ATP2B1	rs2681472	12	89615182	A	0.5	1e-09
	30487518	DBP	ATP2B1	rs2681472	12	89615182	A	0.326	4e-11
	30487518	SBP	ATP2B1	rs2681492	12	89615182	A	0.7207	1e-20
	19430479	SBP	ATP2B1	rs2681492	12	89619312	T	0.85	4e-11
	30487518	DBP	ATP2B1	rs2681492	12	89619312	T	0.3272	4e-11
	27841878	SBP	ATP2B1	rs2681492	12	89619312	T	0.536	9e-12
	27841878	SBP	ATP2B1	rs2681492	12	89619312	T	0.525	9e-14
	30487518	SBP	ATP2B1	rs2681492	12	89619312	T	0.7231	1e-20
	27841878	DBP	ATP2B1	rs2681492	12	89619312	T	0.311	1e-24
	27841878	SBP	ATP2B1	rs268263	12	89619312	T	0.661	3e-40
	27841878	DBP	FIGN - PRPS1P1	rs268263	2	164097664	T	-0.232	7e-09
	27841878	SBP	FIGN - PRPS1P1	rs268263	2	164097664	T	-0.467	1e-11
	27841878	SBP	FIGN - PRPS1P1	rs268263	2	164097664	T	-0.505	2e-16
	27841878	DBP	FIGN - PRPS1P1	rs268263	2	164097664	T	-0.221	1e-16
	27841878	SBP	FIGN - PRPS1P1	rs268263	2	164097664	T	-0.517	1e-32
	34594039	SBP	FIGN - PRPS1P1	rs268263	2	164097664	A	0.0272	9e-39
	33230300	DBP	ERAP1	rs27044	5	96783148	C	0.101566	2e-08
	33230300	SBP	ERAP1	rs27044	5	96783148	C	0.171265	2e-11
	33230300	DBP	ERAP1	rs273592	5	96783148	C	0.110165	2e-12
	33230300	DBP	DCDC1	rs273592	11	30857302	T	-0.0999827	2e-09
	33230300	DBP	DCDC1	rs27434	11	30857302	T	-0.08735	9e-10
	33230300	DBP	ERAP1	rs27434	5	96793809	A	-0.0997213	8e-09
	33230300	SBP	ERAP1	rs2759308	5	96793809	A	-0.179619	1e-10
	27841878	DBP	ABHD17C	rs2759308	15	80723886	G	-0.136	9e-09
	27841878	SBP	ABHD17C	rs2760061	15	80723886	G	-0.276	1e-12
	28135244	DBP	SEPTIN14P17 - WNT3A	rs2760061	1	228003374	A	0.23	2e-16
	33230300	SBP	LATS2	rs2770928	13	20988693	T	-0.254141	3e-10
	33230300	SBP	LATS2	rs277152	13	20988693	T	-0.2024	3e-10
	33230300	DBP	B3GLCT - RXFP2	rs277152	13	31513471	A	-0.0975795	2e-11
	33230300	SBP	B3GLCT - RXFP2	rs2782643	13	31513471	A	-0.209359	3e-18
	33230300	SBP	SZT2	rs2782643	1	43420823	T	0.206716	3e-14
	33230300	DBP	SZT2	rs2782643	1	43420823	T	0.107598	2e-14
	33230300	DBP	SZT2	rs2782643	1	43420823	T	0.126937	2e-14
	33230300	SBP	SZT2	rs2782980	1	43420823	T	0.1797	1e-16
	34594039	DBP	NHLRC2 - ADRB1	rs2782980	10	114021768	C	0.0216	3e-20
	27841878	SBP	ZNF652-AS1 - PHB1	rs28406364	17	49377145	C	-0.316	2e-08
	27841878	DBP	ZNF652-AS1 - PHB1	rs28406364	17	49377145	C	-0.249	3e-10
	27841878	SBP	ZNF652-AS1 - PHB1	rs28406364	17	49377145	C	-0.277	3e-12
	34594039	DBP	ZNF652-AS1 - PHB1	rs28406364	17	49377145	T	0.0157	2e-12
	27841878	DBP	ZNF652-AS1 - PHB1	rs28406364	17	49377145	C	-0.274	6e-14
	27841878	DBP	ZNF652-AS1 - PHB1	rs2843744	17	49377145	C	-0.23	3e-21
	33230300	SBP	LSM1	rs2843744	8	38167657	T	-0.189642	1e-10
	33230300	SBP	LSM1	rs2853676	8	38167657	T	-0.167712	6e-12
	33230300	SBP	TERT	rs2853676	5	1288432	T	0.193167	4e-09
	33230300	SBP	TERT	rs28558491	5	1288432	T	0.170288	5e-11
	30224653	SBP	ZSWIM2 - IMPDH1P7	rs28590346	2	186951594	T	-0.1874	1e-11
	35762941	SBP	NHERF2	rs28590346	16	2030652	A	-0.2565	2e-10
	35762941	DBP	NHERF2	rs28667801	16	2030652	A	-0.2078	4e-19
	34594039	DBP	TBC1D19 - STIM2	rs28667801	4	26783734	T	0.0131	7e-11
	30224653	DBP	TBC1D19 - STIM2	rs28675079	4	26783734	A	-0.1449	2e-20
	35762941	DBP	PLCXD2, PHLDB2	rs28675079	3	111781155	A	-0.165	5e-10
	30224653	DBP	PLCXD2, PHLDB2	rs28866311	3	111781155	G	0.1444	8e-11
	35762941	SBP	INO80 - CIBAR1P1	rs28866311	15	41149997	T	-0.254	1e-12
	35762941	DBP	INO80 - CIBAR1P1	rs2888689	15	41149997	T	-0.1807	5e-18
	35762941	SBP	AOC1 - KCNH2	rs2888689	7	150882871	A	-0.2191	5e-09
	35762941	DBP	AOC1 - KCNH2	rs28929474	7	150882871	A	-0.1792	1e-16
	34594039	SBP	SERPINA1	rs2898290	14	94378610	T	-0.045	2e-08
	27841878	DBP	LINC00208	rs2898290	8	11576400	T	0.14	3e-09
	27618452	SBP	LINC00208	rs2898290	8	11576400	T	0.377	9e-11
	27841878	SBP	LINC00208	rs2922895	8	11576400	T	0.294	4e-14
	35762941	DBP	MCPH1, ANGPT2	rs2922895	8	6522411	C	0.1483	2e-12
	30224653	DBP	MCPH1, ANGPT2	rs2932538	8	6522411	G	-0.1317	6e-14
	28739976	DBP	MOV10	rs2932538	1	112673921	G	0.278	2e-08
	21909115	DBP	MOV10	rs2932538	1	112673921	G	0.24	1e-09
	21909115	SBP	MOV10	rs2932538	1	112673921	G	0.388	1e-09
	27841878	DBP	MOV10	rs2945232	1	112673921	A	-0.185	7e-12
	35762941	DBP	ALG1L13P, ALG1L13P, FAM86B3P	rs2945232	8	8240516	T	-0.1403	3e-11
	35762941	SBP	ALG1L13P, ALG1L13P, FAM86B3P	rs2963444	8	8240516	T	-0.3139	9e-18
	35762941	DBP	LINC02227 - EBF1	rs2963444	5	158511862	C	-0.1699	2e-14
	35762941	SBP	LINC02227 - EBF1	rs2969070	5	158511862	C	-0.3025	3e-15
	27618452	SBP	CHST12 - GRIFIN	rs2969070	7	2472910	A	-0.2975	1e-10
	27618452	DBP	CHST12 - GRIFIN	rs2978456	7	2472910	A	-0.1821	3e-11
	34594039	SBP	SLC20A2	rs2978456	8	42467247	C	0.012	2e-10
	30487518	DBP	GBAP1, GBAP1	rs2990220	1	155220463	A	-0.3166	1e-09
	30487518	SBP	GBAP1, GBAP1	rs3013105	1	155220463	A	-0.5511	3e-11
	33230300	SBP	LRRC38	rs3013105	1	13475857	T	0.1132	4e-08
	33230300	SBP	LRRC38	rs3013105	1	13475857	T	0.161228	3e-09
	33230300	DBP	LRRC38	rs3013105	1	13475857	T	0.105899	1e-10
	33230300	DBP	LRRC38	rs3017892	1	13475857	T	0.0932696	2e-11
	34594039	SBP	PPP3CA	rs3017892	4	101162044	A	-0.0113	8e-09
	34594039	DBP	PPP3CA	rs30187	4	101162044	A	-0.013	3e-10
	33230300	SBP	ERAP1	rs30187	5	96788627	T	-0.146358	8e-10
	33230300	DBP	ERAP1	rs3025380	5	96788627	T	-0.0908905	7e-10
	34594039	SBP	DBH	rs3025380	9	133636634	C	-0.1038	9e-10
	33230300	SBP	DLEU1, DLEU7	rs3118905	13	50531198	A	0.148303	1e-08
	33230300	DBP	DLEU1, DLEU7	rs3118905	13	50531198	A	0.111854	2e-09
	33230300	DBP	DLEU1, DLEU7	rs3184504	13	50531198	A	0.108925	4e-12
	19430479	SBP	SH2B3, ATXN2	rs3184504	12	111446804	T	0.58	5e-09
	30578418	DBP	SH2B3, ATXN2	rs3184504	12	111446804	T	0.1536	2e-09
	26390057	DBP	SH2B3, ATXN2	rs3184504	12	111446804	T	0.5387	2e-10
	19430479	DBP	SH2B3, ATXN2	rs3184504	12	111446804	T	0.48	3e-14
	27841878	DBP	SH2B3, ATXN2	rs3184504	12	111446804	T	0.299	9e-15
	27618452	SBP	SH2B3, ATXN2	rs3184504	12	111446804	T	0.498	1e-15
	28739976	SBP	SH2B3, ATXN2	rs3184504	12	111446804	C	-0.629	2e-17
	27841878	DBP	SH2B3, ATXN2	rs3184504	12	111446804	T	0.316	6e-18
	27618447	DBP	SH2B3, ATXN2	rs3184504	12	111446804	T	0.032	3e-20
	27618452	DBP	SH2B3, ATXN2	rs3184504	12	111446804	T	0.362	1e-21
	27841878	SBP	SH2B3, ATXN2	rs3184504	12	111446804	T	0.386	3e-23
	28739976	DBP	SH2B3, ATXN2	rs3184504	12	111446804	C	-0.457	3e-24
	21909115	DBP	SH2B3, ATXN2	rs3184504	12	111446804	T	0.448	4e-25
	35762941	SBP	SH2B3, ATXN2	rs3184504	12	111446804	T	0.5937	2e-60
	27841878	DBP	SH2B3, ATXN2	rs319690	12	111446804	T	0.401	2e-64
	27841878	SBP	MAP4	rs319690	3	47885994	T	0.291	1e-12
	27841878	DBP	MAP4	rs34070447	3	47885994	T	0.208	1e-16
	30578418	DBP	HTR4	rs34070447	5	148491945	A	-0.1126	2e-10
	30578418	SBP	HTR4	rs342989	5	148491945	A	-0.1971	6e-14
	34594039	DBP	TBX20 - HERPUD2	rs342989	7	35428286	G	-0.0157	3e-12
	30224653	DBP	TBX20 - HERPUD2	rs34471628	7	35428286	A	0.1631	3e-15
	33230300	DBP	DUSP1	rs34471628	5	172769749	A	0.239682	6e-09
	33230300	DBP	DUSP1	rs34846688	5	172769749	A	0.219142	3e-10
	34594039	SBP	STAT3	rs34862067	17	42343456	C	-0.014	1e-08
	35762941	SBP	RN7SKP142 - LINC01571	rs34869093	16	51723331	A	-0.2402	8e-11
	35762941	DBP	RN7SKP142 - LINC01571	rs34941092	16	51723331	A	-0.1426	4e-11
	35762941	SBP	LINC02178 - NKD1	rs34941092	16	50516226	A	-0.33	7e-11
	30224653	SBP	LINC02178 - NKD1	rs34991912	16	50516226	G	0.3225	3e-14
	35762941	SBP	FGD5	rs35021474	3	14884844	T	0.3277	3e-19
	30487518	DBP	KCNK3	rs35021474	2	26693976	C	0.4774	6e-14
	30487518	SBP	KCNK3	rs35300112	2	26693976	C	0.9281	1e-20
	34594039	SBP	NPAP1L - GNPATP	rs35300112	16	60625908	C	-0.0191	2e-15
	27841878	SBP	UFL1-AS1	rs35410524	6	96437529	C	-0.385	3e-08
	27841878	SBP	UFL1-AS1	rs35413927	6	96437529	C	-0.305	5e-10
	35762941	DBP	FERMT2 - DDHD1	rs35413927	14	52953640	A	-0.1348	3e-09
	35762941	SBP	FERMT2 - DDHD1	rs35427	14	52953640	A	-0.3124	9e-16
	34594039	DBP	TBX3-AS1 - UBA52P7	rs35427	12	115118502	G	-0.0222	4e-25
	34594039	SBP	TBX3-AS1 - UBA52P7	rs35427	12	115118502	G	-0.0214	5e-26
	30487518	SBP	TBX3-AS1 - UBA52P7	rs35436	12	115116718	T	-0.6529	5e-19
	30487518	DBP	TBX3-AS1 - UBA52P7	rs35442	12	115116718	T	-0.4303	1e-20
	34594039	DBP	TBX3-AS1 - UBA52P7	rs35442	12	115115229	A	-0.0280832	2e-12
	34594039	SBP	TBX3-AS1 - UBA52P7	rs35443	12	115115229	A	-0.0292885	2e-14
	30487518	SBP	TBX3-AS1 - UBA52P7	rs35443	12	115115073	C	-0.6354	1e-13
	30487518	DBP	TBX3-AS1 - UBA52P7	rs35443	12	115115073	C	-0.4202	2e-14
	35762941	DBP	TBX3-AS1 - UBA52P7	rs35444	12	115115073	C	-0.2502	8e-32
	27618447	DBP	TBX3-AS1 - UBA52P7	rs35444	12	115114632	A	0.018	4e-08
	26390057	DBP	TBX3-AS1 - UBA52P7	rs35444	12	115114632	A	0.675	8e-10
	30487518	SBP	TBX3-AS1 - UBA52P7	rs35444	12	115114632	A	0.6342	1e-13
	30487518	DBP	TBX3-AS1 - UBA52P7	rs35444	12	115114632	A	0.4188	2e-14
	30578418	SBP	TBX3-AS1 - UBA52P7	rs35479618	12	115114632	G	0.3671	9e-29
	34594039	DBP	NPR1	rs35479618	1	153689947	A	0.0631	4e-12
	34594039	SBP	NPR1	rs35479618	1	153689947	A	0.0649	5e-14
	33230300	SBP	ZNF488	rs35618062	10	47368615	T	0.156793	4e-08
	33230300	SBP	ZNF488	rs35680304	10	47368615	T	0.204605	3e-08
	35762941	SBP	MKLN1	rs35680304	7	131288736	T	0.2479	2e-11
	34594039	SBP	MKLN1	rs35717293	7	131288736	T	0.0143	4e-14
	33230300	SBP	ZNF100	rs35717293	19	21729953	A	-0.126459	9e-09
	33230300	DBP	ZNF100	rs35717293	19	21729953	A	-0.0987497	2e-09
	33230300	DBP	ZNF100	rs35718925	19	21729953	A	-0.0851396	1e-09
	34594039	DBP	POM121C	rs35718925	7	75466212	T	0.0153	3e-10
	34594039	SBP	POM121C	rs360153	7	75466212	T	0.0151	7e-11
	35762941	SBP	SWAP70	rs360153	11	9740727	T	-0.3046	5e-17
	34594039	DBP	SWAP70	rs360153	11	9740727	C	0.0176	1e-18
	34594039	SBP	SWAP70	rs360153	11	9740727	C	0.0179	4e-21
	35762941	DBP	SWAP70	rs360153	11	9740727	T	-0.1995	2e-21
	30224653	DBP	SWAP70	rs360158	11	9740727	T	-0.1917	3e-36
	27841878	DBP	SWAP70	rs360158	11	9732054	G	-0.165	5e-12
	27841878	SBP	SWAP70	rs36047283	11	9732054	G	-0.301	1e-14
	28739976	SBP	INSR	rs36047283	19	7255690	G	-0.822	3e-09
	28739976	SBP	INSR	rs36152134	19	7255690	G	-0.801	3e-26
	33230300	DBP	ECD	rs36152134	10	73136906	T	-0.147502	7e-09
	33230300	SBP	ECD	rs366178	10	73136906	T	-0.28034	5e-10
	33230300	DBP	RNU6-682P - RPL10P19	rs366178	8	8913644	A	0.105316	1e-09
	33230300	SBP	RNU6-682P - RPL10P19	rs366178	8	8913644	A	0.180045	1e-10
	33230300	DBP	RNU6-682P - RPL10P19	rs366178	8	8913644	A	0.0991518	3e-11
	33230300	SBP	RNU6-682P - RPL10P19	rs3735318	8	8913644	A	0.193929	1e-16
	34594039	DBP	ZNF777	rs3735318	7	149455815	A	-0.0115	2e-08
	33230300	DBP	ZNF777	rs3735318	7	149455815	A	-0.08476	3e-10
	33230300	DBP	ZNF777	rs3735319	7	149455815	A	-0.105827	1e-10
	33230300	DBP	ZNF777	rs3735319	7	149455679	A	0.0953835	1e-08
	33230300	DBP	ZNF777	rs3735533	7	149455679	A	0.0831598	5e-09
	27618452	DBP	HOTTIP	rs3735533	7	27206274	T	-0.445	1e-11
	27618452	SBP	HOTTIP	rs3735533	7	27206274	T	-0.798	6e-14
	35762941	DBP	HOTTIP	rs3735533	7	27206274	T	-0.4758	3e-33
	35762941	SBP	HOTTIP	rs3736290	7	27206274	T	-0.8692	6e-37
	30578418	SBP	EIF2AK4	rs3736290	15	40029150	A	0.1926	6e-09
	34594039	DBP	EIF2AK4	rs3736290	15	40029150	A	0.015	4e-10
	35762941	SBP	WNT2B	rs3737136	1	112517810	A	-0.3452	2e-14
	35762941	DBP	WNT2B	rs3743157	1	112517810	A	-0.2485	2e-21
	33230300	SBP	PDE8A	rs3743157	15	85137301	A	0.239669	4e-08
	33230300	SBP	PDE8A	rs3743157	15	85137301	A	0.233106	3e-12
	30224653	SBP	PDE8A	rs3745688	15	85137301	A	0.2602	1e-15
	33230300	DBP	AKNA	rs3748176	9	114362451	A	0.0937258	3e-09
	33230300	DBP	AKNA	rs3760318	9	114362451	A	0.0807617	2e-09
	33230300	DBP	ADAP2	rs3760318	17	30920697	A	-0.0936057	2e-08
	33230300	SBP	ADAP2	rs3760318	17	30920697	A	-0.145007	6e-10
	33230300	DBP	ADAP2	rs3772219	17	30920697	A	-0.10562	6e-14
	35762941	SBP	ARHGEF3	rs3772219	3	56737223	A	0.2791	5e-13
	35762941	DBP	ARHGEF3	rs3774427	3	56737223	A	0.1763	3e-15
	34594039	DBP	CACNA1D	rs3774427	3	53531601	G	0.0396597	1e-13
	30487518	DBP	CACNA1D	rs3774427	3	53531601	C	-0.5492	7e-14
	30487518	SBP	CACNA1D	rs3786516	3	53531601	C	-0.8795	2e-14
	34594039	SBP	POP4	rs3786516	19	29609412	A	0.014	2e-08
	34594039	DBP	WNT2B	rs3790604	1	112504257	A	0.0251589	7e-11
	34594039	SBP	WNT2B	rs3790604	1	112504257	A	0.0273165	1e-13
	30487518	DBP	WNT2B	rs3790604	1	112504257	A	0.3894	4e-18
	30487518	SBP	WNT2B	rs3790604	1	112504257	A	0.6697	4e-21
	34594039	DBP	WNT2B	rs3790604	1	112504257	A	0.028	2e-21
	30578418	SBP	WNT2B	rs3790604	1	112504257	A	0.6346	2e-23
	34594039	SBP	WNT2B	rs3800229	1	112504257	A	0.0309	3e-28
	33230300	SBP	FOXO3	rs3800229	6	108675760	T	-0.197097	1e-09
	33230300	SBP	FOXO3	rs3808869	6	108675760	T	-0.155448	8e-10
	33230300	DBP	ARID3C	rs3808869	9	34622392	A	0.08822	4e-08
	33230300	DBP	ARID3C	rs3810291	9	34622392	A	0.0915933	3e-11
	33230300	DBP	ZC3H4	rs3810291	19	47065746	A	-0.091522	2e-09
	33230300	DBP	ZC3H4	rs3810818	19	47065746	A	-0.116937	9e-12
	33230300	SBP	CORO7-PAM16, VASN, CORO7	rs3810818	16	4382028	A	0.192747	5e-09
	33230300	SBP	CORO7-PAM16, VASN, CORO7	rs3820928	16	4382028	A	0.187907	2e-12
	33230300	DBP	RHBDD1	rs3820928	2	226908750	T	0.0773319	1e-08
	33230300	SBP	RHBDD1	rs3821033	2	226908750	T	0.12906	4e-09
	33230300	DBP	ZNF142	rs3821033	2	218642579	T	-0.295247	9e-11
	33230300	DBP	ZNF142	rs3821843	2	218642579	T	-0.285045	1e-13
	27841878	SBP	CACNA1D	rs3821843	3	53523985	G	-0.332	2e-08
	27841878	SBP	CACNA1D	rs3821843	3	53523985	G	-0.291	3e-12
	34594039	DBP	CACNA1D	rs3821843	3	53523985	A	0.0167	1e-15
	30578418	SBP	CACNA1D	rs3821843	3	53523985	G	0.3337	9e-19
	34594039	SBP	CACNA1D	rs3822346	3	53523985	A	0.0186	9e-21
	33230300	SBP	PCDHA1, PCDHA3, PCDHA4, PCDHA2	rs3822346	5	140807737	T	-0.175337	2e-10
	33230300	SBP	PCDHA1, PCDHA3, PCDHA4, PCDHA2	rs3826609	5	140807737	T	-0.153475	2e-12
	33230300	SBP	TSHZ1	rs3826609	18	75285722	T	0.17098	2e-08
	33230300	DBP	TSHZ1	rs3826609	18	75285722	T	0.0932965	7e-10
	33230300	SBP	TSHZ1	rs3846087	18	75285722	T	0.155922	9e-11
	33230300	DBP	SENP7	rs3846087	3	101492643	A	-0.0851056	3e-08
	33230300	DBP	SENP7	rs3860770	3	101492643	A	-0.0989869	1e-13
	35762941	SBP	LINC01485 - CPEB4	rs3860770	5	173874424	A	-0.2708	7e-12
	34594039	DBP	LINC01485 - CPEB4	rs3918226	5	173874424	A	-0.0234	1e-22
	27841878	SBP	NOS3	rs3918226	7	150993088	C	-0.474	2e-09
	30578418	SBP	NOS3	rs3918226	7	150993088	T	0.5088	2e-13
	28739976	DBP	NOS3	rs3918226	7	150993088	T	0.667	2e-13
	27841878	DBP	NOS3	rs3918226	7	150993088	C	-0.474	4e-23
	33230300	SBP	MPPED2-AS1 - DCDC1	rs3925584	11	30738788	T	0.161398	3e-09
	33230300	DBP	MPPED2-AS1 - DCDC1	rs3925584	11	30738788	T	0.110133	2e-11
	33230300	DBP	MPPED2-AS1 - DCDC1	rs3925584	11	30738788	T	0.0947077	1e-11
	33230300	SBP	MPPED2-AS1 - DCDC1	rs4075254	11	30738788	T	0.159262	6e-13
	33230300	SBP	AKAP13	rs4075254	15	85580757	A	0.186589	5e-10
	33230300	SBP	AKAP13	rs4075256	15	85580757	A	0.154105	6e-11
	33230300	SBP	AKAP13	rs4075256	15	85580602	T	-0.195577	2e-10
	33230300	SBP	AKAP13	rs4075359	15	85580602	T	-0.153428	3e-11
	35762941	DBP	TNKS, TNKS	rs4075359	8	9630303	T	0.1534	1e-12
	35762941	SBP	TNKS, TNKS	rs4129585	8	9630303	T	0.2937	3e-15
	35762941	SBP	TSNARE1	rs4129585	8	142231572	A	0.2143	3e-09
	30224653	SBP	TSNARE1	rs4141663	8	142231572	A	0.1749	1e-12
	27841878	SBP	ITGB5	rs4141663	3	124833120	C	0.258	2e-11
	35762941	DBP	ITGB5	rs4143175	3	124833120	T	-0.1433	9e-12
	30224653	SBP	MRPL40P1 - NTAN1P3	rs4143175	12	67388617	T	0.2187	5e-10
	35762941	SBP	MRPL40P1 - NTAN1P3	rs4149909	12	67388617	T	0.2706	9e-11
	33230300	SBP	EXO1	rs4149909	1	241860596	A	-0.431602	2e-08
	33230300	SBP	EXO1	rs419076	1	241860596	A	-0.323028	2e-08
	28739976	SBP	MECOM	rs419076	3	169383098	C	-0.476	2e-11
	28739976	DBP	MECOM	rs419076	3	169383098	C	-0.302	3e-12
	21909115	DBP	MECOM	rs419076	3	169383098	T	0.241	2e-12
	27841878	SBP	MECOM	rs419076	3	169383098	T	0.275	5e-13
	21909115	SBP	MECOM	rs419076	3	169383098	T	0.409	2e-13
	34594039	SBP	MECOM	rs419076	3	169383098	C	-0.016	5e-15
	27841878	DBP	MECOM	rs4247374	3	169383098	T	0.207	6e-19
	27618452	SBP	INSR	rs4247374	19	7252745	T	-0.5933	1e-18
	27618452	DBP	INSR	rs4265150	19	7252745	T	-0.3852	2e-22
	33230300	SBP	RN7SKP226 - LINC00824	rs4265150	8	128372649	A	-0.16246	3e-09
	33230300	SBP	RN7SKP226 - LINC00824	rs4292285	8	128372649	A	-0.159652	2e-12
	27841878	SBP	GYPA - KRT18P51	rs4292285	4	144350802	T	0.23	3e-09
	27841878	DBP	GYPA - KRT18P51	rs4373814	4	144350802	T	0.154	7e-11
	21909115	DBP	SLC39A12 - CACNB2	rs4373814	10	18131043	G	-0.218	4e-10
	21909115	SBP	SLC39A12 - CACNB2	rs4387287	10	18131043	G	-0.373	5e-11
	27618447	SBP	STN1	rs4387287	10	103918139	A	0.361	9e-10
	27618447	DBP	STN1	rs4409766	10	103918139	A	0.2243	4e-10
	30487518	SBP	BORCS7, BORCS7-ASMT	rs4409766	10	102856906	T	0.5793	3e-12
	25249183	DBP	BORCS7, BORCS7-ASMT	rs4409766	10	102856906	T	0.59	6e-13
	25249183	SBP	BORCS7, BORCS7-ASMT	rs4416261	10	102856906	T	1.24	6e-17
	33230300	SBP	GFPT1	rs4416261	2	69342798	T	-0.16156	4e-09
	33230300	SBP	GFPT1	rs4420638	2	69342798	T	-0.124967	4e-09
	33230300	DBP	APOC1 - APOC1P1	rs4420638	19	44919689	A	0.142022	2e-10
	33230300	DBP	APOC1 - APOC1P1	rs4428270	19	44919689	A	0.126857	1e-11
	35762941	SBP	TBC1D19 - STIM2	rs4428270	4	26792059	A	-0.2405	1e-10
	35762941	DBP	TBC1D19 - STIM2	rs4453725	4	26792059	A	-0.1531	1e-12
	33230300	SBP	NFU1	rs4453725	2	69431994	T	-0.163944	3e-09
	33230300	SBP	NFU1	rs4462906	2	69431994	T	-0.127558	2e-09
	30487518	SBP	Y_RNA - RPS27P11	rs4462906	3	27551369	T	-0.6255	1e-10
	33230300	SBP	TGIF1	rs4468717	18	3457608	T	-0.33769	1e-11
	33230300	SBP	TGIF1	rs4475250	18	3457608	T	-0.270532	9e-12
	27841878	SBP	LINC01957 - TRIM36	rs4475250	5	115039855	G	0.303	2e-08
	27841878	DBP	LINC01957 - TRIM36	rs4475250	5	115039855	G	0.136	7e-09
	27841878	SBP	LINC01957 - TRIM36	rs448385	5	115039855	G	0.243	2e-10
	35762941	DBP	LINC02793 - IFITM3P7	rs448385	1	25068642	A	0.123	4e-09
	35762941	SBP	LINC02793 - IFITM3P7	rs4507656	1	25068642	A	0.2146	3e-09
	30224653	DBP	CDCA7L - RAPGEF5	rs45474499	7	22116920	C	-0.1487	9e-14
	35762941	DBP	PDP2	rs45474499	16	66880589	T	0.3918	3e-15
	30224653	DBP	PDP2	rs4551692	16	66880589	T	0.3433	3e-21
	27841878	SBP	PAX2	rs4551692	10	100796696	G	-0.419	2e-11
	27841878	DBP	PAX2	rs45573936	10	100796696	G	-0.255	1e-11
	33230300	SBP	SLC29A1	rs45573936	6	44230625	T	0.37607	6e-09
	33230300	DBP	SLC29A1	rs45573936	6	44230625	T	0.376584	1e-15
	33230300	DBP	SLC29A1	rs4574	6	44230625	T	0.358953	4e-19
	33230300	SBP	PSMB7	rs4574	9	124414882	A	0.20389	2e-15
	33230300	SBP	PSMB7	rs4587807	9	124414882	A	0.185816	7e-19
	33230300	DBP	ASS1P14 - SYT10	rs4587807	12	33357180	A	-0.0918246	2e-08
	33230300	DBP	ASS1P14 - SYT10	rs4590817	12	33357180	A	-0.0937107	8e-12
	28739976	SBP	CABCOCO1	rs4590817	10	61707795	C	-0.696	1e-12
	28739976	DBP	CABCOCO1	rs459193	10	61707795	C	-0.436	4e-13
	33230300	SBP	RPL26P19 - C5orf67	rs459193	5	56510924	A	-0.207176	3e-11
	33230300	SBP	RPL26P19 - C5orf67	rs460105	5	56510924	A	-0.192083	2e-14
	27841878	DBP	DPEP1	rs460105	16	89615598	T	0.26	9e-10
	27841878	DBP	DPEP1	rs4626664	16	89615598	T	0.178	4e-12
	33230300	DBP	PTPRD	rs4626664	9	9261737	A	0.137528	5e-10
	33230300	DBP	PTPRD	rs4626664	9	9261737	A	0.119518	2e-10
	33230300	SBP	PTPRD	rs4626664	9	9261737	A	0.286225	4e-14
	33230300	SBP	PTPRD	rs4639796	9	9261737	A	0.23306	3e-15
	33230300	SBP	ZBTB41	rs4639796	1	197157519	A	0.207699	3e-09
	33230300	SBP	ZBTB41	rs4651224	1	197157519	A	0.200399	4e-12
	30578418	SBP	C1orf21	rs4651224	1	184616048	T	0.178	1e-10
	30224653	SBP	C1orf21	rs4684242	1	184616048	T	0.1944	7e-15
	34594039	DBP	FGD5	rs4684242	3	14853598	C	0.0226488	5e-10
	30487518	DBP	FGD5	rs4684242	3	14853598	C	0.3241	8e-11
	30487518	SBP	FGD5	rs4684242	3	14853598	C	0.5196	3e-11
	34594039	SBP	FGD5	rs4690774	3	14853598	C	0.0236988	1e-11
	34594039	SBP	USP38-DT	rs4690774	4	143164174	T	-0.0114	2e-08
	33230300	DBP	PDGFC	rs4691380	4	156798972	T	-0.113412	6e-11
	33230300	DBP	PDGFC	rs4691380	4	156798972	T	-0.102176	2e-12
	33230300	SBP	PDGFC	rs4691380	4	156798972	T	-0.204829	6e-13
	33230300	SBP	PDGFC	rs4705752	4	156798972	T	-0.182715	7e-16
	33230300	DBP	MCC	rs4705752	5	113030981	A	0.0858458	4e-08
	33230300	SBP	MCC	rs4705752	5	113030981	A	0.145025	1e-08
	33230300	DBP	MCC	rs4705752	5	113030981	A	0.0832294	6e-10
	33230300	SBP	MCC	rs4712523	5	113030981	A	0.141838	2e-11
	33230300	DBP	CDKAL1	rs4712523	6	20657333	A	-0.0819112	1e-08
	33230300	DBP	CDKAL1	rs4712523	6	20657333	A	-0.0992083	9e-09
	33230300	SBP	CDKAL1	rs4712523	6	20657333	A	-0.182197	9e-11
	33230300	SBP	CDKAL1	rs4712524	6	20657333	A	-0.179782	5e-15
	33230300	DBP	CDKAL1	rs4712524	6	20657634	A	-0.0821213	1e-08
	33230300	DBP	CDKAL1	rs4712524	6	20657634	A	-0.100174	6e-09
	33230300	SBP	CDKAL1	rs4712524	6	20657634	A	-0.184986	4e-11
	33230300	SBP	CDKAL1	rs4722675	6	20657634	A	-0.181969	3e-15
	30487518	DBP	HOTTIP	rs4722675	7	27204343	A	-0.3276	5e-11
	30487518	SBP	HOTTIP	rs4731112	7	27204343	A	-0.4453	6e-12
	33230300	DBP	ASB15	rs4731112	7	123629064	C	-0.091375	1e-09
	33230300	DBP	ASB15	rs4731112	7	123629064	C	-0.106381	1e-09
	33230300	SBP	ASB15	rs4731112	7	123629064	C	-0.201972	7e-12
	33230300	SBP	ASB15	rs4731702	7	123629064	C	-0.170233	3e-13
	33230300	SBP	KLF14 - LINC-PINT	rs4731702	7	130748625	T	-0.18266	2e-11
	33230300	DBP	KLF14 - LINC-PINT	rs4731702	7	130748625	T	-0.122911	7e-14
	33230300	SBP	KLF14 - LINC-PINT	rs4731702	7	130748625	T	-0.173394	5e-15
	33230300	DBP	KLF14 - LINC-PINT	rs4754196	7	130748625	T	-0.110238	2e-15
	35762941	DBP	ASS1P13 - CWF19L2	rs4754196	11	107226051	A	-0.1531	2e-13
	35762941	SBP	ASS1P13 - CWF19L2	rs4757391	11	107226051	A	-0.3105	9e-18
	25249183	DBP	SOX6	rs4757391	11	16281393	C	0.49	5e-09
	25249183	SBP	SOX6	rs4757391	11	16281393	C	0.88	5e-09
	27841878	SBP	SOX6	rs4757391	11	16281393	C	0.357	3e-14
	27841878	DBP	SOX6	rs4759318	11	16281393	C	0.231	7e-16
	35762941	DBP	HOXC4, HOXC6	rs4759318	12	54026314	T	-0.1458	2e-11
	35762941	SBP	HOXC4, HOXC6	rs4784227	12	54026314	T	-0.2943	2e-15
	33230300	SBP	CASC16	rs4784227	16	52565276	T	0.137057	3e-09
	33230300	SBP	CASC16	rs4785340	16	52565276	T	0.17675	1e-09
	33230300	SBP	ZNF423	rs4785340	16	49756866	T	-0.174528	4e-08
	33230300	SBP	ZNF423	rs4818833	16	49756866	T	-0.146492	2e-09
	35762941	DBP	HSF2BP	rs4836377	21	43569666	A	-0.1667	6e-15
	35762941	SBP	FBN2	rs4836377	5	128507845	T	0.3411	8e-21
	35762941	DBP	FBN2	rs4842651	5	128507845	T	0.198	6e-21
	35762941	SBP	DUSP6 - POC1B	rs4842651	12	89371165	A	-0.2839	5e-10
	35762941	DBP	DUSP6 - POC1B	rs4843074	12	89371165	A	-0.1845	4e-12
	33230300	SBP	AKAP13	rs4843074	15	85581252	G	0.185113	9e-10
	33230300	SBP	AKAP13	rs4843075	15	85581252	G	0.151111	1e-10
	33230300	SBP	AKAP13	rs4843075	15	85581324	A	0.18783	3e-10
	33230300	SBP	AKAP13	rs486023	15	85581324	A	0.15236	5e-11
	27841878	DBP	ARHGAP42	rs486023	11	100772406	G	0.249	7e-09
	27841878	DBP	ARHGAP42	rs486023	11	100772406	G	0.226	5e-09
	27841878	SBP	ARHGAP42	rs486023	11	100772406	G	0.425	1e-10
	27841878	SBP	ARHGAP42	rs486023	11	100772406	G	0.424	1e-12
	27841878	DBP	ARHGAP42	rs486023	11	100772406	G	0.254	3e-23
	27841878	SBP	ARHGAP42	rs4873492	11	100772406	G	0.48	2e-30
	34594039	DBP	SNTG1 - PXDNL	rs4873492	8	51034989	T	0.0145	9e-09
	33230300	SBP	PHC1	rs4883201	12	8929985	A	-0.200341	4e-08
	33230300	DBP	PHC1	rs4883201	12	8929985	A	-0.134574	5e-09
	33230300	DBP	PHC1	rs4894132	12	8929985	A	-0.162915	4e-09
	35762941	SBP	ZNF385B - CWC22	rs4899260	2	179873927	T	0.2722	3e-11
	33230300	SBP	ZFP36L1 - MAGOH3P	rs4899260	14	68811487	T	0.145912	7e-09
	33230300	SBP	ZFP36L1 - MAGOH3P	rs4899260	14	68811487	T	0.188742	6e-09
	33230300	DBP	ZFP36L1 - MAGOH3P	rs4899260	14	68811487	T	0.101062	3e-10
	33230300	DBP	ZFP36L1 - MAGOH3P	rs4910498	14	68811487	T	0.127534	2e-11
	30487518	DBP	SWAP70	rs4910498	11	9743956	A	-0.2982	3e-12
	30487518	SBP	SWAP70	rs4925159	11	9743956	A	-0.4913	6e-13
	35762941	SBP	TOP3A	rs4925159	17	18282196	A	0.2274	3e-10
	30224653	SBP	TOP3A	rs4926923	17	18282196	A	0.2281	2e-20
	30224653	DBP	ATP6V0E1P4 - LINC01738	rs4932371	1	47643553	T	0.1918	5e-10
	27841878	SBP	RN7SL363P - FURIN	rs4932371	15	90861558	T	-0.368	1e-08
	27841878	DBP	RN7SL363P - FURIN	rs4932371	15	90861558	T	-0.225	1e-17
	27841878	SBP	RN7SL363P - FURIN	rs4937126	15	90861558	T	-0.438	1e-23
	33230300	SBP	ST3GAL4	rs4937126	11	126412002	A	-0.158439	4e-08
	33230300	SBP	ST3GAL4	rs4945197	11	126412002	A	-0.136454	2e-08
	33230300	DBP	RSF1	rs4945197	11	77667343	T	-0.158903	7e-10
	33230300	DBP	RSF1	rs4955571	11	77667343	T	-0.148137	2e-11
	35762941	SBP	MECOM	rs4955571	3	169594967	C	0.2835	4e-13
	35762941	DBP	MECOM	rs4980389	3	169594967	C	0.1961	4e-18
	30487518	SBP	LSP1	rs4980389	11	1871355	A	0.5935	3e-10
	30487518	DBP	LSP1	rs4980515	11	1871355	A	0.3696	1e-13
	35762941	SBP	COX8A - OTUB1	rs4980515	11	63977137	T	0.2292	2e-10
	30224653	SBP	COX8A - OTUB1	rs4984496	11	63977137	T	0.2086	9e-17
	28135244	DBP	RNU2-3P - NR2F2-AS1	rs4984496	15	96092669	G	-0.1759	3e-09
	34594039	DBP	RNU2-3P - NR2F2-AS1	rs504217	15	96092669	G	-0.0166	2e-13
	35762941	DBP	CLPB	rs504217	11	72295042	T	0.3034	4e-14
	30224653	DBP	CLPB	rs504691	11	72295042	C	-0.2745	3e-16
	34594039	DBP	LINC01626 - NGRNP2	rs504691	6	71496917	A	-0.0123	8e-10
	30224653	DBP	LINC01626 - NGRNP2	rs520015	6	71496917	C	0.1177	3e-11
	30224653	SBP	ZNG1A - DOCK8-AS1	rs525271	9	211762	C	0.2003	3e-11
	35762941	SBP	SRD5A3-AS1, LINC02928	rs525271	4	55382787	T	0.2402	9e-10
	35762941	DBP	SRD5A3-AS1, LINC02928	rs535313355	4	55382787	T	0.1542	1e-11
	33230300	DBP	LINC02620 - SORCS3	rs535313355	10	104639382	C	0.0718864	4e-14
	33230300	SBP	LINC02620 - SORCS3	rs540369678	10	104639382	C	0.0813975	1e-17
	33230300	DBP	SORCS3	rs540369678	10	105045593	T	0.0666783	2e-13
	33230300	SBP	SORCS3	rs540825	10	105045593	T	0.0692614	2e-14
	33230300	DBP	OPRM1	rs540825	6	154093311	A	-0.100756	2e-08
	33230300	SBP	OPRM1	rs540825	6	154093311	A	-0.132278	2e-08
	33230300	DBP	OPRM1	rs556058784	6	154093311	A	-0.0966008	1e-10
	33230300	DBP	LINC02620 - SORCS3	rs556058784	10	104562525	G	0.0645703	2e-12
	33230300	SBP	LINC02620 - SORCS3	rs55641580	10	104562525	G	0.0742346	5e-16
	30224653	DBP	ATP12A	rs55641580	13	24683779	C	-0.1745	5e-11
	34594039	SBP	DOT1L	rs55678414	19	2177626	G	0.0249	7e-17
	35762941	SBP	DOT1L	rs55679337	19	2177626	T	-0.717	7e-22
	33230300	DBP	TSHZ1	rs55679337	18	75287404	T	-0.102939	4e-09
	33230300	SBP	TSHZ1	rs55679337	18	75287404	T	-0.174378	4e-09
	33230300	DBP	TSHZ1	rs55679337	18	75287404	T	-0.0965193	3e-11
	33230300	SBP	TSHZ1	rs55730606	18	75287404	T	-0.155298	1e-11
	35762941	DBP	BRWD1P2 - LINC02399	rs55730606	12	89936391	A	-0.1716	1e-13
	35762941	SBP	BRWD1P2 - LINC02399	rs55732192	12	89936391	A	-0.3455	2e-18
	30224653	SBP	TBR1	rs55732192	2	161421722	G	0.3358	1e-10
	27841878	SBP	CLCN6	rs55892892	1	11836799	C	0.913	6e-12
	27841878	SBP	CLCN6	rs55892892	1	11836799	C	0.897	1e-12
	27841878	DBP	CLCN6	rs55892892	1	11836799	C	0.451	4e-18
	27841878	SBP	CLCN6	rs55914222	1	11836799	C	0.993	2e-31
	34594039	SBP	GATA2	rs55914222	3	128484100	C	0.0376	3e-08
	30578418	DBP	GATA2	rs55944332	3	128484100	C	-0.5104	9e-09
	28739976	DBP	TEX41	rs55944332	2	144969054	G	0.267	2e-19
	35762941	DBP	TEX41	rs56335308	2	144969054	A	-0.2503	1e-24
	33230300	DBP	SLC7A2	rs56335308	8	17561952	A	0.33047	1e-09
	33230300	DBP	SLC7A2	rs56388530	8	17561952	A	0.294669	1e-10
	30578418	SBP	NPNT	rs56388530	4	105989801	C	0.3159	9e-18
	35762941	SBP	NPNT	rs569550	4	105989801	T	0.4293	1e-23
	30487518	DBP	LSP1	rs569550	11	1865838	T	-0.349	5e-09
	30487518	SBP	LSP1	rs569550	11	1865838	T	-0.5905	3e-10
	35762941	DBP	LSP1	rs569550	11	1865838	T	-0.2475	2e-29
	35879408	DBP	LSP1	rs569550	11	1865838	G	0.276	1e-30
	30578418	SBP	LSP1	rs569550	11	1865838	T	-0.3991	1e-30
	35879408	SBP	LSP1	rs569550	11	1865838	G	0.6291	3e-49
	35762941	SBP	HDAC9 - TWIST1	rs57301765	7	19013110	A	0.3652	8e-14
	30487518	SBP	XBP1 - ZNRF3	rs5762862	22	28856744	A	0.424	1e-10
	30487518	DBP	XBP1 - ZNRF3	rs576629818	22	28856744	A	0.2724	4e-11
	33230300	DBP	LINC02620 - SORCS3	rs576629818	10	104532165	T	0.0644875	1e-12
	33230300	SBP	LINC02620 - SORCS3	rs57927100	10	104532165	T	0.0728797	1e-15
	28739976	SBP	SEPTIN9	rs57927100	17	77321218	G	-0.489	1e-08
	28739976	SBP	SEPTIN9	rs57946343	17	77321218	G	-0.31	4e-10
	34594039	SBP	CABCOCO1	rs57946343	10	61740193	C	-0.0291	2e-20
	34594039	DBP	CABCOCO1	rs57946343	10	61740193	C	-0.0334	7e-24
	35762941	SBP	CABCOCO1	rs58117425	10	61740193	T	0.7388	8e-48
	27841878	DBP	TEX41	rs58117425	2	144924003	G	-0.192	8e-12
	35762941	SBP	TEX41	rs58213422	2	144924003	A	0.3122	2e-13
	34594039	SBP	ZBTB10	rs58213422	8	80496320	G	-0.0197	2e-11
	35762941	SBP	HECTD4	rs59036878	12	112165568	A	-0.465	2e-10
	35762941	DBP	HECTD4	rs59055982	12	112165568	A	-0.3927	6e-20
	34594039	DBP	FGD5	rs59055982	3	14870126	G	-0.0157	1e-13
	34594039	SBP	FGD5	rs592373	3	14870126	G	-0.0158	6e-15
	27618452	DBP	LSP1	rs592373	11	1869760	A	0.282	4e-13
	27618452	SBP	LSP1	rs592373	11	1869760	A	0.484	2e-14
	34594039	DBP	LSP1	rs592373	11	1869760	A	0.0187	3e-18
	35762941	SBP	LSP1	rs59332477	11	1869760	A	0.536	2e-44
	33230300	DBP	OBSL1	rs59332477	2	219552544	T	-0.100404	7e-11
	33230300	DBP	OBSL1	rs6015450	2	219552544	T	-0.0892338	2e-11
	28739976	SBP	ZNF831	rs6015450	20	59176062	G	0.802	4e-13
	28739976	DBP	ZNF831	rs6015450	20	59176062	G	0.536	2e-15
	27841878	SBP	ZNF831	rs6015450	20	59176062	A	-0.543	7e-20
	21909115	DBP	ZNF831	rs6015450	20	59176062	G	0.557	6e-23
	21909115	SBP	ZNF831	rs6015450	20	59176062	G	0.896	4e-23
	27841878	DBP	ZNF831	rs6017281	20	59176062	A	-0.392	3e-27
	34594039	SBP	JPH2	rs60191654	20	44175386	G	0.019	1e-14
	35762941	SBP	KANK1 - DMRT1	rs60191654	9	753648	A	-0.271	3e-09
	30224653	SBP	KANK1 - DMRT1	rs6021247	9	753648	A	-0.2382	6e-10
	30487518	SBP	NFATC2	rs6021247	20	51492442	A	0.3671	5e-09
	35762941	SBP	NFATC2	rs6021247	20	51492442	A	0.2134	2e-09
	34594039	SBP	NFATC2	rs6021247	20	51492442	A	0.0132	2e-12
	30224653	SBP	NFATC2	rs6026739	20	51492442	A	0.2041	4e-17
	30578418	SBP	ZNF831	rs6026739	20	59164414	T	-0.3899	2e-15
	34594039	SBP	ZNF831	rs6026748	20	59164414	T	0.0278	6e-20
	27618452	SBP	ZNF831	rs6026748	20	59170760	A	0.867	3e-22
	27618452	DBP	ZNF831	rs6031431	20	59170760	A	0.552	5e-24
	34594039	SBP	JPH2	rs6031431	20	44166512	G	0.0203829	2e-08
	30487518	SBP	JPH2	rs6031431	20	44166512	A	-0.4133	9e-10
	30487518	DBP	JPH2	rs6031431	20	44166512	A	-0.2711	2e-10
	30578418	SBP	JPH2	rs603424	20	44166512	G	-0.2792	6e-17
	35762941	DBP	PKD2L1	rs603424	10	100315722	A	0.1724	6e-10
	30224653	DBP	PKD2L1	rs6039211	10	100315722	A	0.1717	2e-17
	35762941	SBP	PLCB1	rs6039211	20	8635941	A	0.2615	2e-12
	35762941	DBP	PLCB1	rs6039211	20	8635941	A	0.1852	1e-17
	30487518	DBP	ARHGAP42	rs604723	11	100739815	T	-0.3275	9e-12
	30487518	SBP	ARHGAP42	rs604723	11	100739815	T	-0.5163	7e-12
	34594039	DBP	ARHGAP42	rs604723	11	100739815	C	0.0289	3e-42
	33230300	DBP	LINC01625 - ATP5PBP6	rs605066	6	139508529	T	-0.108766	6e-10
	33230300	DBP	LINC01625 - ATP5PBP6	rs60691990	6	139508529	T	-0.112146	4e-14
	34594039	SBP	LINC02468 - PDE3A-AS1	rs60691990	12	20215335	C	-0.0185	2e-15
	30578418	SBP	LINC02468 - PDE3A-AS1	rs60691990	12	20215335	C	0.3528	1e-21
	28135244	DBP	LINC02468 - PDE3A-AS1	rs60691990	12	20215335	T	0.283	5e-22
	30224653	SBP	FGF9 - RN7SL766P	rs60772526	13	21724784	A	0.2324	4e-20
	34594039	SBP	HOTTIP	rs60772526	7	27206377	T	0.0226965	4e-11
	34594039	DBP	HOTTIP	rs60772526	7	27206377	T	0.0246	3e-18
	34594039	SBP	HOTTIP	rs60772526	7	27206377	T	0.0276	9e-25
	30578418	SBP	HOTTIP	rs60818561	7	27206377	C	0.6519	7e-33
	35762941	DBP	GPR20	rs60818561	8	141358060	C	-0.2892	2e-09
	35762941	SBP	GPR20	rs60991988	8	141358060	C	-0.538	7e-11
	35762941	SBP	LNX1 - RPL21P44	rs60991988	4	53935061	T	0.4035	1e-11
	34594039	DBP	LNX1 - RPL21P44	rs6108787	4	53935061	G	0.0207	3e-12
	27841878	SBP	FAT1P1 - LINC02871	rs6108787	20	10986566	T	-0.334	2e-08
	27841878	DBP	FAT1P1 - LINC02871	rs6108787	20	10986566	T	-0.223	2e-10
	27841878	SBP	FAT1P1 - LINC02871	rs6108787	20	10986566	T	-0.354	5e-11
	27841878	SBP	FAT1P1 - LINC02871	rs6108787	20	10986566	T	-0.322	3e-17
	27841878	DBP	FAT1P1 - LINC02871	rs6108787	20	10986566	T	-0.223	2e-21
	35762941	SBP	FAT1P1 - LINC02871	rs6108787	20	10986566	T	-0.4002	2e-29
	27841878	SBP	CHD6 - RNU6-1018P	rs6129880	20	41623190	T	0.264	2e-08
	27841878	DBP	CHD6 - RNU6-1018P	rs61732533	20	41623190	T	0.174	2e-09
	33230300	DBP	OPLAH	rs61732533	8	144053248	A	-0.214301	4e-08
	33230300	DBP	OPLAH	rs61739285	8	144053248	A	-0.210202	2e-10
	33230300	DBP	GTF3C1	rs61739285	16	27469476	T	0.235472	5e-10
	33230300	DBP	GTF3C1	rs61747728	16	27469476	T	0.281396	1e-10
	33230300	DBP	NPHS2	rs61747728	1	179557079	T	0.275111	1e-11
	33230300	DBP	NPHS2	rs61754158	1	179557079	T	0.247969	9e-13
	33230300	SBP	HEATR5A	rs61754158	14	31305118	T	-0.697299	6e-09
	33230300	SBP	HEATR5A	rs61785974	14	31305118	T	-0.933283	1e-09
	33230300	SBP	PHACTR4	rs61785974	1	28473868	A	-0.190559	2e-10
	33230300	SBP	PHACTR4	rs61926181	1	28473868	A	-0.153417	1e-10
	35762941	SBP	FAM186A	rs61926181	12	50373254	A	-0.6352	9e-10
	35762941	DBP	FAM186A	rs61945174	12	50373254	A	-0.5099	2e-17
	34594039	DBP	TAOK3	rs61945174	12	118199182	T	0.318274	2e-09
	34594039	DBP	TAOK3	rs62051555	12	118199182	T	0.3183	2e-09
	33230300	SBP	ZFHX3-AS1, ZFHX3	rs62051555	16	72796640	G	0.408917	9e-11
	33230300	SBP	ZFHX3-AS1, ZFHX3	rs62059712	16	72796640	G	0.408544	8e-11
	30578418	SBP	KDM6B	rs62059712	17	7836852	C	0.3944	2e-09
	35762941	SBP	KDM6B	rs62158170	17	7836852	T	0.4608	3e-11
	35762941	DBP	PAX8 - LINC02966	rs62158170	2	113324598	A	0.175	6e-12
	30224653	DBP	PAX8 - LINC02966	rs62229372	2	113324598	A	0.1645	7e-15
	30224653	DBP	MORC3	rs62386482	21	36320209	T	0.1446	2e-09
	35762941	DBP	LINC02227 - EBF1	rs62386482	5	158427960	T	0.2394	2e-09
	35762941	SBP	LINC02227 - EBF1	rs62395804	5	158427960	T	0.493	1e-12
	35762941	DBP	BAG6, BAG6, BAG6, BAG6, BAG6, BAG6	rs62395804	6	31640175	A	0.3258	5e-10
	35762941	SBP	BAG6, BAG6, BAG6, BAG6, BAG6, BAG6	rs62395848	6	31640175	A	0.6613	3e-13
	35762941	DBP	EHMT2, EHMT2, EHMT2, EHMT2, EHMT2, EHMT2	rs62395848	6	31891129	C	0.4462	2e-13
	35762941	SBP	EHMT2, EHMT2, EHMT2, EHMT2, EHMT2, EHMT2	rs62434129	6	31891129	C	0.818	7e-15
	34594039	SBP	PLEKHG1	rs62524579	6	150687701	T	-0.0296	3e-13
	30487518	SBP	CYP11B2 - LY6E-DT	rs62524579	8	142979538	A	-0.5532	7e-09
	28135244	DBP	CYP11B2 - LY6E-DT	rs62524579	8	142979538	A	-0.175	4e-09
	27841878	DBP	CYP11B2 - LY6E-DT	rs62524579	8	142979538	G	0.147	6e-10
	27841878	SBP	CYP11B2 - LY6E-DT	rs62524579	8	142979538	G	0.244	3e-10
	34594039	SBP	CYP11B2 - LY6E-DT	rs62525059	8	142979538	A	-0.0155	3e-16
	30487518	DBP	GML	rs62525059	8	142901545	A	-0.2952	3e-09
	30487518	SBP	GML	rs62525059	8	142901545	A	-0.5344	7e-12
	30578418	SBP	DBH, DBH-AS1	rs6271	9	133657152	T	-0.4113	9e-10
	27618452	SBP	DBH, DBH-AS1	rs6271	9	133657152	T	-0.5911	5e-11
	35762941	SBP	DBH, DBH-AS1	rs6271	9	133657152	T	-0.5004	2e-11
	34594039	DBP	DBH, DBH-AS1	rs6271	9	133657152	T	-0.0343	4e-14
	27618452	DBP	DBH, DBH-AS1	rs6271	9	133657152	T	-0.4646	2e-18
	35762941	DBP	DBH, DBH-AS1	rs633185	9	133657152	T	-0.3998	4e-20
	27841878	DBP	ARHGAP42	rs633185	11	100722807	G	-0.214	2e-08
	28739976	DBP	ARHGAP42	rs633185	11	100722807	C	0.27	2e-08
	27841878	SBP	ARHGAP42	rs633185	11	100722807	G	-0.404	9e-10
	28739976	SBP	ARHGAP42	rs633185	11	100722807	C	0.516	8e-11
	27841878	SBP	ARHGAP42	rs633185	11	100722807	G	-0.387	5e-11
	30487518	DBP	ARHGAP42	rs633185	11	100722807	C	0.3267	9e-12
	30487518	SBP	ARHGAP42	rs633185	11	100722807	C	0.5141	7e-12
	27618452	DBP	ARHGAP42	rs633185	11	100722807	C	0.288	2e-12
	27618452	SBP	ARHGAP42	rs633185	11	100722807	C	0.522	7e-15
	21909115	DBP	ARHGAP42	rs633185	11	100722807	G	-0.328	2e-15
	21909115	SBP	ARHGAP42	rs633185	11	100722807	G	-0.565	1e-17
	27841878	DBP	ARHGAP42	rs633185	11	100722807	G	-0.272	1e-26
	27841878	SBP	ARHGAP42	rs63418562	11	100722807	G	-0.488	1e-31
	27841878	SBP	SLC7A1	rs63418562	13	29572064	C	0.312	9e-09
	27841878	DBP	SLC7A1	rs63418562	13	29572064	C	0.253	4e-10
	27841878	DBP	SLC7A1	rs6418	13	29572064	C	0.24	1e-11
	30487518	DBP	CYP11B2, GML	rs6418	8	142914947	A	0.3474	3e-09
	30487518	SBP	CYP11B2, GML	rs6429422	8	142914947	A	0.6222	1e-11
	27841878	DBP	SDCCAG8, SDCCAG8	rs6429422	1	243309499	T	-0.271	1e-12
	27841878	DBP	SDCCAG8, SDCCAG8	rs6429422	1	243309499	T	-0.3	5e-13
	27841878	DBP	SDCCAG8, SDCCAG8	rs642961	1	243309499	T	-0.249	2e-23
	33230300	SBP	IRF6 - UTP25	rs642961	1	209815925	A	-0.192251	2e-08
	33230300	SBP	IRF6 - UTP25	rs643381	1	209815925	A	-0.171878	4e-10
	33230300	DBP	LINC01625 - ATP5PBP6	rs643381	6	139518286	A	-0.0893517	1e-08
	33230300	DBP	LINC01625 - ATP5PBP6	rs6438013	6	139518286	A	-0.0957861	2e-12
	33230300	SBP	PLCXD2, PHLDB2	rs6438013	3	111794873	T	-0.128959	4e-08
	33230300	DBP	PLCXD2, PHLDB2	rs6438013	3	111794873	T	-0.123665	3e-12
	33230300	DBP	PLCXD2, PHLDB2	rs6442101	3	111794873	T	-0.109584	2e-13
	27618452	SBP	MAP4 - RN7SL664P	rs6442101	3	48089403	T	0.396	2e-10
	27618452	DBP	MAP4 - RN7SL664P	rs6445583	3	48089403	T	0.303	2e-15
	35762941	DBP	CACNA1D	rs6445583	3	53528867	A	0.1471	1e-09
	35762941	SBP	CACNA1D	rs6461992	3	53528867	A	0.2969	1e-12
	30487518	DBP	HOXA11	rs6461992	7	27181212	A	-0.3255	6e-11
	30487518	SBP	HOXA11	rs6461992	7	27181212	A	-0.5189	3e-11
	28135244	SBP	HOXA11	rs6478246	7	27181212	G	0.907	9e-24
	33230300	SBP	ASTN2	rs6478246	9	116605966	A	0.158076	3e-08
	33230300	SBP	ASTN2	rs6478246	9	116605966	A	0.127914	1e-08
	33230300	DBP	ASTN2	rs6478246	9	116605966	A	0.0847558	1e-09
	33230300	DBP	ASTN2	rs6486781	9	116605966	A	0.0998552	7e-10
	33230300	SBP	HPD - PSMD9	rs6486781	12	121881079	A	0.16558	4e-09
	33230300	SBP	HPD - PSMD9	rs6495122	12	121881079	A	0.133678	3e-09
	19430479	DBP	CPLX3 - ULK3	rs6495122	15	74833304	A	0.4	2e-10
	27841878	SBP	CPLX3 - ULK3	rs6495122	15	74833304	A	0.326	1e-16
	27841878	DBP	CPLX3 - ULK3	rs6512586	15	74833304	A	0.27	3e-29
	33230300	DBP	B4GALT5	rs6512586	20	49684609	A	-0.090753	9e-09
	33230300	DBP	B4GALT5	rs653178	20	49684609	A	-0.0790171	4e-09
	26390057	DBP	ATXN2	rs653178	12	111569952	T	-0.5511	1e-08
	19430483	DBP	ATXN2	rs653178	12	111569952	T	-0.46	3e-18
	35762941	DBP	ATXN2	rs6534834	12	111569952	T	-0.4826	6e-115
	35762941	SBP	PRDM8 - FGF5	rs6534834	4	80253083	A	0.3786	5e-11
	35762941	DBP	PRDM8 - FGF5	rs6540125	4	80253083	A	0.2524	4e-14
	34594039	SBP	BANP	rs6540125	16	87960283	G	-0.011	2e-08
	30224653	SBP	BANP	rs6565174	16	87960283	T	0.2042	1e-10
	30224653	DBP	YPEL3-DT	rs6567160	16	30100583	A	-0.1821	7e-14
	30224653	SBP	RPS3AP49 - RNU4-17P	rs6590811	18	60161902	T	0.2242	3e-10
	30487518	DBP	ARHGAP42	rs6590811	11	100708153	T	0.3318	8e-12
	30487518	SBP	ARHGAP42	rs6590816	11	100708153	T	0.4971	3e-15
	30487518	SBP	ARHGAP42	rs6590816	11	100730902	A	0.427	2e-08
	34594039	DBP	ARHGAP42	rs6590816	11	100730902	A	0.0203554	9e-09
	30487518	DBP	ARHGAP42	rs6595838	11	100730902	A	0.3077	3e-10
	27841878	SBP	FBN2	rs6595838	5	128532506	G	-0.267	2e-10
	28135244	SBP	FBN2	rs6595838	5	128532506	A	0.344	8e-12
	30578418	SBP	FBN2	rs661348	5	128532506	A	0.3426	9e-22
	30487518	SBP	LSP1	rs661348	11	1884062	T	-0.4302	1e-08
	27841878	DBP	LSP1	rs661348	11	1884062	T	-0.17	2e-10
	27841878	SBP	LSP1	rs66563455	11	1884062	T	-0.354	2e-15
	34594039	SBP	YES1	rs66563455	18	786568	C	-0.0176	1e-14
	30487518	DBP	HNF4G - RNU2-54P	rs66576886	8	75947792	A	-0.2481	6e-10
	30487518	SBP	HNF4G - RNU2-54P	rs66803065	8	75947792	A	-0.4343	8e-12
	27841878	SBP	SBF2	rs66803065	11	10004305	C	-0.474	1e-10
	27841878	SBP	SBF2	rs66803065	11	10004305	C	-0.448	1e-10
	27841878	DBP	SBF2	rs66803065	11	10004305	C	-0.221	4e-14
	35762941	SBP	SBF2	rs66803065	11	10004305	A	0.3933	1e-18
	27841878	SBP	SBF2	rs6686889	11	10004305	C	-0.429	4e-19
	28135244	DBP	SRRM1 - CLIC4	rs6686889	1	24703979	T	0.185	4e-09
	35762941	DBP	SRRM1 - CLIC4	rs6688009	1	24703979	T	0.1872	6e-15
	35762941	DBP	PLPP3	rs6688009	1	56529652	T	0.1665	4e-09
	35762941	SBP	PLPP3	rs66887589	1	56529652	T	0.3312	1e-11
	27841878	SBP	PDE5A	rs66887589	4	119588124	T	-0.214	2e-08
	34594039	DBP	PDE5A	rs66887589	4	119588124	C	0.0119	2e-09
	35762941	DBP	PDE5A	rs66887589	4	119588124	T	-0.1529	2e-13
	28135244	DBP	PDE5A	rs66887589	4	119588124	T	-0.215	3e-15
	27841878	DBP	PDE5A	rs669694	4	119588124	T	-0.206	9e-19
	33230300	SBP	TRAF3IP3	rs669694	1	209777415	G	0.191636	1e-08
	33230300	SBP	TRAF3IP3	rs6708660	1	209777415	G	0.155884	3e-09
	34594039	SBP	THADA	rs6708660	2	43525243	C	-0.0134	2e-09
	34594039	DBP	THADA	rs6708660	2	43525243	C	-0.0154	5e-11
	34594039	DBP	ALDH2	rs671	12	111803962	A	-0.0626526	9e-54
	34594039	SBP	ALDH2	rs671	12	111803962	A	-0.0615904	1e-56
	34594039	SBP	ALDH2	rs6714498	12	111803962	A	-0.0616	1e-56
	33230300	SBP	ACMSD, CCNT2-AS1	rs6714498	2	134893196	T	0.162776	2e-08
	33230300	DBP	ACMSD, CCNT2-AS1	rs6714498	2	134893196	T	0.0990133	8e-09
	33230300	SBP	ACMSD, CCNT2-AS1	rs6714498	2	134893196	T	0.160095	8e-09
	33230300	DBP	ACMSD, CCNT2-AS1	rs6771848	2	134893196	T	0.0992639	2e-09
	35762941	DBP	U3 - LINC01985	rs6771848	3	30304752	A	0.1372	2e-10
	35762941	SBP	U3 - LINC01985	rs67720684	3	30304752	A	0.2659	1e-12
	30224653	SBP	NT5C1B - LINC01376	rs6779380	2	18794173	A	0.2039	2e-12
	27618452	DBP	MECOM	rs6779380	3	169394127	T	-0.239	7e-11
	27618452	SBP	MECOM	rs6795735	3	169394127	T	-0.439	2e-13
	27841878	SBP	ADAMTS9-AS2	rs6795735	3	64719689	C	0.329	3e-08
	27841878	DBP	ADAMTS9-AS2	rs6797587	3	64719689	C	0.159	1e-11
	27841878	SBP	RPL17P16 - CDC25A	rs6797587	3	48156124	A	-0.331	3e-16
	27841878	DBP	RPL17P16 - CDC25A	rs6815273	3	48156124	A	-0.208	4e-17
	34594039	SBP	ENPEP, ZNF969P	rs6815273	4	110416322	A	-0.0136	2e-12
	30578418	SBP	ENPEP, ZNF969P	rs6822892	4	110416322	A	-0.3283	6e-18
	33230300	DBP	PDGFC	rs6822892	4	156813523	A	0.113497	3e-09
	33230300	SBP	PDGFC	rs6822892	4	156813523	A	0.197715	4e-10
	33230300	DBP	PDGFC	rs6822892	4	156813523	A	0.108722	6e-11
	33230300	SBP	PDGFC	rs6823767	4	156813523	A	0.1861	4e-13
	30224653	SBP	LRBA	rs687914	4	150373933	T	-0.2129	4e-10
	35762941	DBP	PRKCE	rs687914	2	45651621	T	0.1524	4e-10
	30578418	SBP	PRKCE	rs687914	2	45651621	T	0.2769	1e-11
	35762941	DBP	VEGFA - LINC02537	rs6911827	6	43791136	A	0.1418	6e-11
	28135244	SBP	CASC15	rs6911827	6	22130372	T	0.296	2e-10
	27618452	SBP	ZNF318 - ABCC10	rs6919440	6	43385160	A	-0.337	5e-09
	30487518	DBP	ZNF318 - ABCC10	rs6957161	6	43385160	A	-0.2822	1e-11
	27841878	DBP	EEF1B2P6 - NDUFB9P2	rs6957161	7	131676560	A	0.157	2e-09
	27841878	SBP	EEF1B2P6 - NDUFB9P2	rs6969780	7	131676560	A	0.256	2e-09
	27618448	SBP	HOXA-AS2, HOXA3	rs6969780	7	27119517	C	0.42	3e-08
	27618448	DBP	HOXA-AS2, HOXA3	rs6969780	7	27119517	C	0.26	1e-08
	28498854	SBP	HOXA-AS2, HOXA3	rs6969780	7	27119517	C	0.6902	6e-09
	28498854	DBP	HOXA-AS2, HOXA3	rs699	7	27119517	C	0.4593	3e-10
	35762941	SBP	AGT	rs699	1	230710048	A	-0.3311	3e-19
	35762941	DBP	AGT	rs699	1	230710048	A	-0.2195	7e-25
	30578418	SBP	AGT	rs7000642	1	230710048	A	-0.2918	6e-26
	33230300	SBP	IFITM8P - RN7SKP135	rs7000642	8	63515956	T	0.146184	1e-08
	33230300	SBP	IFITM8P - RN7SKP135	rs7016250	8	63515956	T	0.118311	3e-09
	33230300	SBP	BHLHE22-AS1, BHLHE22	rs7016250	8	64580872	T	-0.156548	4e-08
	33230300	SBP	BHLHE22-AS1, BHLHE22	rs7023828	8	64580872	T	-0.120308	3e-08
	35762941	SBP	MAPKAP1 - PBX3-DT	rs7023828	9	125736315	T	-0.2632	4e-13
	30578418	SBP	MAPKAP1 - PBX3-DT	rs7023828	9	125736315	T	-0.2278	1e-17
	30224653	SBP	MAPKAP1 - PBX3-DT	rs702395	9	125736315	T	-0.2436	1e-22
	35762941	SBP	ZMAT2 - VTRNA1-1	rs702395	5	140707092	T	0.2496	7e-12
	30224653	SBP	ZMAT2 - VTRNA1-1	rs704	5	140707092	T	0.191	8e-15
	34594039	SBP	VTN, SARM1	rs704	17	28367840	A	-0.0108	3e-08
	33230300	DBP	VTN, SARM1	rs704	17	28367840	A	-0.0745074	3e-08
	33230300	SBP	VTN, SARM1	rs704	17	28367840	A	-0.135974	1e-10
	33230300	SBP	VTN, SARM1	rs7070115	17	28367840	A	-0.176004	7e-11
	35762941	DBP	PLCE1	rs7070115	10	94140247	A	-0.1577	7e-14
	35762941	SBP	PLCE1	rs7076147	10	94140247	A	-0.3857	3e-26
	33230300	DBP	LINC02620 - SORCS3	rs7076147	10	104490636	G	0.0623701	8e-13
	33230300	SBP	LINC02620 - SORCS3	rs7076398	10	104490636	G	0.0666348	2e-14
	27618452	SBP	CABCOCO1 - LINC02625	rs7076398	10	61773905	A	-0.563	2e-13
	27618452	DBP	CABCOCO1 - LINC02625	rs7079485	10	61773905	A	-0.409	3e-18
	35762941	SBP	CACNB2	rs7079485	10	18419396	A	-0.3275	4e-15
	35762941	DBP	CACNB2	rs708167	10	18419396	A	-0.1991	1e-16
	33230300	DBP	C12orf71	rs708167	12	27082066	T	-0.0788501	2e-08
	33230300	SBP	C12orf71	rs708167	12	27082066	T	-0.168076	9e-10
	33230300	SBP	C12orf71	rs7082671	12	27082066	T	-0.134159	6e-10
	35762941	SBP	SORCS3	rs7082671	10	105021668	A	0.866	2e-09
	35762941	DBP	SORCS3	rs709668	10	105021668	A	0.5741	7e-12
	30224653	SBP	ERAP1 - ERAP2	rs7103648	5	96838483	A	-0.2534	1e-16
	27618452	SBP	RAPSN	rs7103648	11	47440232	A	-0.3349	4e-13
	27618452	DBP	RAPSN	rs7107356	11	47440232	A	-0.2409	9e-19
	27841878	DBP	MTCH2 - AGBL2	rs7107356	11	47654618	A	-0.149	2e-10
	27841878	SBP	MTCH2 - AGBL2	rs7107356	11	47654618	A	-0.309	4e-16
	35762941	DBP	MTCH2 - AGBL2	rs7107356	11	47654618	A	-0.2045	7e-23
	35762941	SBP	MTCH2 - AGBL2	rs7107356	11	47654618	A	-0.4134	1e-30
	30578418	SBP	PPP1R32 - MIR4488	rs7125196	11	61505093	C	0.2642	2e-08
	35762941	SBP	PPP1R32 - MIR4488	rs7125196	11	61505093	T	0.4527	7e-16
	35762941	DBP	PPP1R32 - MIR4488	rs7129220	11	61505093	T	0.3806	9e-32
	21909115	SBP	AMPD3	rs7129220	11	10328991	G	-0.619	3e-12
	27841878	DBP	AMPD3	rs7129220	11	10328991	G	-0.276	2e-13
	27841878	SBP	AMPD3	rs7134677	11	10328991	G	-0.573	1e-20
	30487518	SBP	HOXC4	rs7134677	12	54047714	T	-0.372	2e-08
	30578418	SBP	HOXC4	rs7137828	12	54047714	T	-0.3406	2e-20
	27841878	DBP	ATXN2	rs7137828	12	111494996	C	0.304	7e-15
	27841878	DBP	ATXN2	rs7137828	12	111494996	C	0.32	4e-18
	27841878	SBP	ATXN2	rs7137828	12	111494996	C	0.389	3e-23
	27841878	DBP	ATXN2	rs71506363	12	111494996	C	0.403	1e-63
	35762941	DBP	ZFPM2	rs71506363	8	104880496	A	0.2471	4e-12
	35762941	SBP	ZFPM2	rs7161323	8	104880496	A	0.464	5e-14
	27841878	DBP	FERMT2	rs7161323	14	52899431	C	-0.147	1e-08
	27841878	SBP	FERMT2	rs7162168	14	52899431	C	-0.275	6e-11
	33230300	SBP	AKAP13	rs7162168	15	85581715	T	-0.18395	1e-09
	33230300	SBP	AKAP13	rs7213273	15	85581715	T	-0.14856	2e-10
	27618452	SBP	NMT1	rs7213273	17	45078546	A	-0.413	5e-10
	35762941	DBP	NMT1	rs7221807	17	45078546	A	-0.1768	4e-16
	35762941	DBP	SMCR8	rs7221807	17	18318485	T	-0.133	3e-10
	30578418	SBP	SMCR8	rs7234309	17	18318485	T	-0.2274	5e-18
	33230300	DBP	PIEZO2	rs7234309	18	10752668	T	-0.112301	7e-10
	33230300	DBP	PIEZO2	rs7246865	18	10752668	T	-0.100329	8e-11
	34594039	SBP	MYO9B	rs7246865	19	17108295	A	0.0136	8e-11
	34594039	DBP	MYO9B	rs7246865	19	17108295	A	0.0152	4e-12
	35762941	SBP	CDKL1	rs72677850	14	50382679	A	-0.87	5e-10
	35762941	DBP	CDKL1	rs72677850	14	50382679	A	-0.5108	3e-10
	30578418	SBP	CDKL1	rs72681698	14	50382679	A	-0.9133	2e-16
	30578418	DBP	NIN	rs72681698	14	50741023	C	-0.65	4e-13
	30578418	SBP	NIN	rs72681869	14	50741023	C	-1.276	4e-18
	34594039	SBP	SOS2	rs72681869	14	50188639	C	-0.0705	6e-11
	34594039	DBP	SOS2	rs72681869	14	50188639	C	-0.0789	4e-12
	33230300	DBP	SOS2	rs72681869	14	50188639	C	-0.598222	2e-17
	33230300	DBP	SOS2	rs72681869	14	50188639	C	-0.720347	2e-18
	33230300	SBP	SOS2	rs72681869	14	50188639	C	-1.25146	2e-19
	33230300	SBP	SOS2	rs72799341	14	50188639	C	-1.10484	2e-22
	28135244	DBP	FBXL19	rs72799341	16	30925422	A	0.185	6e-09
	27841878	DBP	FBXL19	rs72799341	16	30925422	G	-0.161	4e-09
	34594039	DBP	FBXL19	rs72806698	16	30925422	A	0.0171	1e-11
	30487518	DBP	EML6	rs72812846	2	54742242	T	0.6127	2e-14
	28135244	DBP	CPEB4	rs72812846	5	173950633	A	-0.209	2e-11
	27841878	DBP	CPEB4	rs72847884	5	173950633	T	0.202	1e-13
	30224653	DBP	BTRC	rs72847884	10	101355588	A	0.2664	3e-10
	35762941	DBP	BTRC	rs72876037	10	101355588	A	0.3325	8e-11
	28739976	SBP	CHORDC1P1 - LINC01819	rs72876037	2	42967456	T	-0.713	1e-08
	28739976	SBP	CHORDC1P1 - LINC01819	rs72914576	2	42967456	T	-0.534	2e-14
	35762941	SBP	WIPF1	rs7297416	2	174665239	C	-0.3127	1e-11
	27841878	DBP	HOXC4	rs7297416	12	54049306	A	0.147	5e-09
	27841878	SBP	HOXC4	rs72976750	12	54049306	A	0.316	2e-14
	35762941	DBP	ARHGAP24	rs72976750	4	85804531	T	-0.1791	2e-09
	35762941	SBP	ARHGAP24	rs73029563	4	85804531	T	-0.5631	2e-27
	34594039	DBP	FIGN - PRPS1P1	rs73029563	2	164151656	G	0.0197819	3e-08
	34594039	SBP	FIGN - PRPS1P1	rs73029563	2	164151656	G	0.0253622	9e-14
	34594039	DBP	FIGN - PRPS1P1	rs73029563	2	164151656	G	0.0184	2e-20
	30578418	SBP	FIGN - PRPS1P1	rs73029563	2	164151656	G	-0.3584	2e-25
	35762941	DBP	FIGN - PRPS1P1	rs73029563	2	164151656	C	-0.2741	6e-39
	35762941	SBP	FIGN - PRPS1P1	rs7302981	2	164151656	C	-0.5096	9e-45
	27618447	SBP	CERS5	rs7302981	12	50144032	A	0.3532	1e-14
	27618448	SBP	CERS5	rs7302981	12	50144032	A	0.37	9e-15
	27618448	DBP	CERS5	rs7302981	12	50144032	A	0.25	9e-19
	27618447	DBP	CERS5	rs73033340	12	50144032	A	0.248	3e-19
	34594039	DBP	ZFAND2A	rs73033340	7	1156056	G	-0.0416	9e-10
	35762941	DBP	ZFAND2A	rs73033340	7	1156056	A	0.5285	5e-16
	30224653	DBP	ZFAND2A	rs73036520	7	1156056	A	0.4615	4e-24
	35762941	DBP	MARK4	rs73036520	19	45246226	C	0.1574	1e-10
	34594039	DBP	MARK4	rs73046792	19	45246226	C	0.0178	8e-11
	34594039	DBP	SNRNP70	rs73046792	19	49102448	A	-0.0184	8e-09
	35762941	SBP	SNRNP70	rs73046792	19	49102448	A	-0.3212	4e-10
	34594039	SBP	SNRNP70	rs73046792	19	49102448	A	-0.0241	2e-15
	30224653	SBP	SNRNP70	rs73046792	19	49102448	G	0.3554	7e-17
	28739976	SBP	LINC02468 - PDE3A-AS1	rs73075659	12	20220607	G	-0.445	2e-08
	28739976	SBP	LINC02468 - PDE3A-AS1	rs73099903	12	20220607	G	-0.357	1e-14
	30578418	SBP	TNS2-AS1, TNS2	rs73099903	12	53046995	T	0.3724	9e-09
	28739976	SBP	TNS2-AS1, TNS2	rs73158427	12	53046995	T	0.515	2e-10
	35762941	DBP	LINC02006 - U8	rs73158427	3	154003704	A	0.1782	2e-10
	30224653	DBP	LINC02006 - U8	rs73181210	3	154003704	T	-0.1801	2e-14
	33230300	SBP	PHC3	rs73181210	3	170113480	T	0.99002	2e-11
	33230300	DBP	PHC3	rs73181210	3	170113480	T	0.68809	2e-14
	33230300	SBP	PHC3	rs73181210	3	170113480	T	0.917502	2e-14
	33230300	DBP	PHC3	rs731839	3	170113480	T	0.582866	9e-15
	33230300	SBP	PEPD	rs731839	19	33408159	A	-0.157518	2e-08
	33230300	SBP	PEPD	rs7338758	19	33408159	A	-0.140233	5e-10
	35762941	DBP	SLC7A1	rs7338758	13	29563691	T	0.1973	5e-16
	35762941	SBP	SLC7A1	rs73563812	13	29563691	T	0.3609	5e-18
	34594039	SBP	EBF2	rs73563812	8	26042889	T	-0.0169	8e-16
	27618452	SBP	NHLRC2 - ADRB1	rs740746	10	114033028	A	0.486	5e-13
	27618452	DBP	NHLRC2 - ADRB1	rs740746	10	114033028	A	0.32	9e-15
	35762941	SBP	NHLRC2 - ADRB1	rs741066	10	114033028	A	0.4469	4e-28
	35762941	SBP	TMEM176A	rs741066	7	150803432	T	0.2467	3e-10
	35762941	DBP	TMEM176A	rs7412	7	150803432	T	0.1652	3e-13
	30578418	SBP	APOE	rs7412	19	44908822	T	-0.3255	2e-11
	33230300	SBP	APOE	rs7412	19	44908822	T	-0.294905	1e-11
	35762941	SBP	NAA38	rs74439044	17	7877701	T	-0.4109	1e-11
	35762941	DBP	NAA38	rs7477335	17	7877701	T	-0.3436	2e-22
	33230300	SBP	MLLT10	rs7477335	10	21709516	A	-0.14299	4e-08
	33230300	SBP	MLLT10	rs7483477	10	21709516	A	-0.112072	2e-08
	27841878	SBP	LINC01150	rs7483477	11	1899025	T	-0.344	3e-08
	27841878	SBP	LINC01150	rs74971075	11	1899025	T	-0.36	4e-16
	34594039	SBP	FBRSL1	rs74971075	12	132522984	A	0.0314495	3e-08
	34594039	SBP	FBRSL1	rs7500448	12	132522984	A	0.0303	1e-09
	34594039	DBP	CDH13	rs7500448	16	83012185	G	0.0155	7e-12
	30578418	DBP	CDH13	rs7514579	16	83012185	G	-0.2134	2e-12
	35762941	SBP	BCAR3	rs7514579	1	93585793	A	0.2614	1e-09
	30224653	SBP	BCAR3	rs751984	1	93585793	A	0.1969	2e-11
	27618452	SBP	LRRC10B	rs751984	11	61510774	T	0.4074	4e-09
	28739976	DBP	LRRC10B	rs751984	11	61510774	C	-0.413	2e-09
	34594039	SBP	LRRC10B	rs751984	11	61510774	C	-0.0169	4e-12
	27841878	DBP	LRRC10B	rs751984	11	61510774	T	0.303	8e-16
	27618452	DBP	LRRC10B	rs751984	11	61510774	T	0.3755	4e-20
	34594039	DBP	LRRC10B	rs751985	11	61510774	C	-0.0247	4e-22
	30487518	SBP	LRRC10B - SYT7	rs751985	11	61511118	T	-0.4095	2e-10
	30487518	DBP	LRRC10B - SYT7	rs75230966	11	61511118	T	-0.301	2e-13
	27841878	SBP	WNT9B - LINC01974	rs75230966	17	46890164	G	-0.54	5e-09
	27841878	SBP	WNT9B - LINC01974	rs75305034	17	46890164	G	-0.584	1e-22
	27841878	SBP	RYK	rs75305034	3	134167861	T	0.35	6e-09
	27841878	SBP	RYK	rs75305034	3	134167861	T	0.379	3e-09
	27841878	SBP	RYK	rs75305034	3	134167861	T	0.331	3e-10
	27841878	DBP	RYK	rs75305034	3	134167861	T	0.266	1e-11
	27841878	DBP	RYK	rs75305034	3	134167861	T	0.286	6e-12
	27841878	DBP	RYK	rs75337836	3	134167861	T	0.256	7e-14
	33230300	DBP	LINC02620 - SORCS3	rs75337836	10	104512430	T	0.0625068	3e-13
	33230300	SBP	LINC02620 - SORCS3	rs7546498	10	104512430	T	0.0676643	3e-15
	27841878	DBP	GNB1	rs7546498	1	1808816	G	0.147	5e-10
	27841878	SBP	GNB1	rs75511781	1	1808816	G	0.257	3e-11
	35762941	SBP	PODXL - EEF1B2P6	rs75511781	7	131638951	A	-0.6488	5e-10
	28135244	SBP	FOSL2	rs7562	2	28412873	T	0.263	2e-08
	34594039	SBP	FOSL2	rs7562	2	28412873	C	-0.0118	2e-09
	33230300	DBP	KCNB1	rs756529	20	49394471	A	0.0781234	4e-08
	33230300	DBP	KCNB1	rs75746498	20	49394471	A	0.0981244	3e-09
	30487518	DBP	BORCS8-MEF2B, MEF2B	rs7590201	19	19149877	T	0.3497	3e-09
	27841878	SBP	NYAP2 - MIR5702	rs7590201	2	226327727	G	-0.216	3e-08
	27841878	DBP	NYAP2 - MIR5702	rs7592578	2	226327727	G	-0.138	8e-09
	28135244	DBP	NEMP2-DT - NAB1	rs7592578	2	190574865	T	-0.24	1e-11
	35762941	DBP	NEMP2-DT - NAB1	rs76020419	2	190574865	T	-0.1897	2e-12
	34594039	DBP	ANGPT2, MCPH1	rs7608483	8	6502768	T	-0.0398	5e-10
	35762941	DBP	RNU6-1145P - RPS24P7	rs7608483	2	61609100	A	0.1268	2e-09
	30224653	DBP	RNU6-1145P - RPS24P7	rs76326501	2	61609100	A	0.1171	3e-11
	30578418	SBP	CHORDC1P1 - LINC01819	rs76326501	2	42940738	C	0.5265	2e-16
	28135244	DBP	CHORDC1P1 - LINC01819	rs76452347	2	42940738	A	0.419	4e-18
	27618448	DBP	HRCT1	rs76452347	9	35906474	T	-0.23	7e-10
	33230300	SBP	RSRC1	rs7648196	3	158386917	A	-0.132671	5e-09
	33230300	DBP	RSRC1	rs7648196	3	158386917	A	-0.0875152	3e-09
	33230300	SBP	RSRC1	rs7648196	3	158386917	A	-0.192715	2e-10
	33230300	DBP	RSRC1	rs76767219	3	158386917	A	-0.114216	1e-10
	33230300	DBP	ZBTB10	rs76767219	8	80513961	A	-0.290983	3e-11
	33230300	SBP	ZBTB10	rs76767219	8	80513961	A	-0.52889	3e-12
	33230300	DBP	ZBTB10	rs76767219	8	80513961	A	-0.270395	2e-12
	33230300	SBP	ZBTB10	rs769449	8	80513961	A	-0.44311	4e-13
	33230300	DBP	APOE	rs769449	19	44906745	A	-0.15961	3e-10
	33230300	DBP	APOE	rs7697556	19	44906745	A	-0.156315	5e-11
	33230300	DBP	ADAMTS3 - HNRNPA1P67	rs7697556	4	72649596	T	0.0875955	1e-10
	33230300	DBP	ADAMTS3 - HNRNPA1P67	rs7704297	4	72649596	T	0.105442	3e-11
	27841878	SBP	SH3TC2	rs7704297	5	149010732	T	0.359	9e-14
	27841878	DBP	SH3TC2	rs77357563	5	149010732	T	0.263	5e-19
	33230300	SBP	TBX5	rs77357563	12	114399544	A	-1.13241	8e-10
	33230300	SBP	TBX5	rs77420391	12	114399544	A	-0.932755	9e-11
	34594039	DBP	NT5C2	rs77420391	10	103186066	A	-0.0263	3e-18
	30487518	SBP	NT5C2	rs7754840	10	103186066	A	-0.7592	2e-22
	33230300	DBP	CDKAL1	rs7754840	6	20661019	C	0.0817434	2e-08
	33230300	DBP	CDKAL1	rs7754840	6	20661019	C	0.0992308	1e-08
	33230300	SBP	CDKAL1	rs7754840	6	20661019	C	0.18268	8e-11
	33230300	SBP	CDKAL1	rs7756992	6	20661019	C	0.180401	5e-15
	33230300	DBP	CDKAL1	rs7756992	6	20679478	A	-0.0901783	6e-09
	33230300	DBP	CDKAL1	rs7756992	6	20679478	A	-0.112085	1e-09
	33230300	SBP	CDKAL1	rs7756992	6	20679478	A	-0.210605	2e-12
	33230300	SBP	CDKAL1	rs7763558	6	20679478	A	-0.205074	4e-17
	35762941	DBP	ZNF318 - ABCC10	rs7763558	6	43381477	A	0.1441	6e-11
	35762941	SBP	ZNF318 - ABCC10	rs7763558	6	43381477	A	0.3351	1e-18
	30578418	SBP	ZNF318 - ABCC10	rs77689730	6	43381477	A	0.3526	3e-24
	33230300	SBP	OR4C46	rs77689730	11	54603368	T	0.243175	1e-08
	33230300	SBP	OR4C46	rs778124	11	54603368	T	0.223442	9e-11
	35762941	SBP	LINC01755 - RPSAP20	rs778124	1	56140534	A	0.2982	8e-16
	30578418	DBP	WWP2	rs77870048	16	69931118	T	-0.4982	4e-16
	34594039	SBP	WWP2	rs77870048	16	69931118	T	0.0495	7e-23
	34594039	SBP	PDILT	rs77924615	16	20381010	A	-0.0133	1e-08
	34594039	DBP	PDILT	rs77924615	16	20381010	A	-0.0182	1e-13
	33230300	DBP	GNG11 - BET1	rs7792995	7	93940110	A	-0.0960176	6e-09
	33230300	DBP	GNG11 - BET1	rs77946446	7	93940110	A	-0.0980442	1e-11
	35762941	SBP	SEPTIN9	rs77946446	17	77321850	T	-0.3153	3e-14
	35762941	DBP	SEPTIN9	rs78151625	17	77321850	T	-0.2347	3e-22
	30224653	SBP	MLF1	rs78151625	3	158598937	T	-0.2108	2e-10
	35762941	DBP	MLF1	chr1:113160170	3	158598937	T	-0.2071	1e-13
	35762941	DBP	LINC02513	rs10043077	4	38383566	A	0.1464	2e-12
	32227373	DBP	GALNT18	rs10059921	11	11373942	T	1.81	1e-300
	28135244	SBP	TMEM161B	rs10060615	5	88218698	T	-0.526	4e-09
	30578418	DBP	SLC22A5	rs10061297	5	132373185	C	0.1483	6e-09
	35762941	DBP	MEF2C	rs1007460	5	88874190	T	-0.2042	2e-09
	35762941	SBP	LINC01031 - RPL23AP22	rs10076149	1	193541697	T	-0.2227	1e-09
	35762941	SBP	LHFPL2	rs10078021	5	78579031	C	0.2368	4e-11
	28135244	DBP	POC5 - SLC25A5P9	rs1008058	5	75742606	T	-0.164	1e-08
	27618447	SBP	PRDM6	rs10087782	5	123099932	A	0.504	3e-09
	30224653	DBP	PTK2	rs1009017	8	140848521	T	0.1211	1e-15
	30578418	SBP	RGS6	rs1009358	14	71999568	T	-0.2055	9e-12
	34594039	SBP	LINC02245, LINC02576	rs1010064	2	65049318	C	-0.0158	4e-16
	35762941	DBP	RNU1-146P - TCP1P3	rs10103353	12	19847381	A	0.175	7e-11
	27841878	DBP	LINC02235 - LINC02839	rs10106207	8	81937217	C	0.147	4e-10
	35762941	SBP	XKR6	rs1011018	8	11157828	T	-0.3082	2e-17
	28135244	SBP	HIPK2	rs10117406	7	139763465	A	-0.329	2e-08
	35762941	DBP	SVEP1	rs10138283	9	110366897	T	-0.4177	1e-11
	35762941	DBP	ERO1A - PSMC6	rs10146482	14	52703513	A	-0.1301	8e-10
	33230300	SBP	ZC2HC1C, NEK9	rs10147464	14	75107384	T	0.133471	4e-09
	30578418	SBP	HHIPL1	rs1014988	14	99645618	T	0.2127	5e-10
	30578418	SBP	SLC35E2A - NADK	rs1015538	1	1748780	A	-0.2039	2e-09
	27841878	DBP	ZKSCAN1	rs10158347	7	100028412	A	0.137	3e-08
	34594039	DBP	PRKCE	rs10169882	2	46133768	C	-0.0135	1e-09
	35762941	SBP	NAB1 - GLS	rs10176996	2	190817991	T	0.2664	2e-11
	30578418	DBP	LINC01808	rs10181075	2	19508931	C	-0.2275	3e-18
	35762941	SBP	CHORDC1P1 - LINC01819	rs1018148	2	42915859	T	-0.2147	4e-09
	30578418	SBP	FBN1	rs10182056	15	48610929	A	-0.4312	6e-14
	30578418	SBP	COL4A4	rs10189186	2	227010644	A	-0.1644	5e-10
	30224653	SBP	MIR4431 - ASB3	rs10192654	2	52798619	A	0.1893	4e-10
	35762941	DBP	RAB11FIP5	rs10195252	2	73143754	A	-0.1395	2e-09
	35762941	SBP	COBLL1	rs10197864	2	164656581	T	0.2562	2e-12
	34594039	SBP	PPP1R1C	rs10198275	2	182130746	C	-0.0155	8e-12
	27841878	DBP	ADCY3	rs10198975	2	24907673	A	0.135	6e-09
	34594039	SBP	CCNT2	rs10199487	2	134940227	T	-0.0118	4e-08
	35762941	SBP	LINC02580	rs10212058	2	43152903	A	-0.2427	8e-11
	34594039	SBP	TRIOBP	rs10214160	22	37762514	G	-0.0147	3e-08
	35762941	DBP	LINC01957 - TRIM36	rs10216063	5	114774429	T	-0.1344	1e-10
	30578418	SBP	MINDY4, INMT-MINDY4	rs10224210	7	30875648	A	-0.2386	4e-10
	35762941	SBP	PRKAG2	rs10226517	7	151716108	T	-0.3317	3e-16
	30487518	DBP	HOTTIP - EVX1-AS	rs10233127	7	27207660	A	0.27	4e-11
	30224653	SBP	MINDY4 - AQP1	rs10254101	7	30893838	A	0.3025	1e-13
	30578418	SBP	PRKAG2	rs1025686	7	151718450	T	0.3459	2e-20
	30578418	SBP	MAPK4	rs10261098	18	50620757	G	0.214	4e-08
	35879408	SBP	HOTTIP - EVX1-AS	rs10269774	7	27216845	C	0.977	9e-30
	34594039	SBP	CDK6	rs10274928	7	92624658	A	-0.0193	2e-18
	30224653	SBP	JAZF1	rs10282122	7	28102469	A	0.1592	9e-11
	35762941	DBP	CDC42SE2	rs10330	5	131296962	C	0.1405	9e-10
	33230300	DBP	COPE	rs1034565	19	18907053	A	-0.120526	2e-08
	30578418	SBP	ADCY9	rs1035673	16	4078852	C	-0.2067	3e-08
	35762941	DBP	TNS1	rs1036190	2	217810810	T	0.1596	5e-14
	30578418	SBP	SH3TC2	rs1036821	5	149008049	G	0.2165	2e-10
	30578418	SBP	ZFAT	rs1036902	8	134638240	A	0.2143	4e-09
	30224653	SBP	BCAS3	rs10417470	17	60873430	T	-0.2273	2e-11
	28739976	SBP	CELA2A, CELA2B	rs10420549	1	15467418	A	-0.412	3e-13
	35762941	SBP	S1PR2 - MRPL4	rs10421783	19	10247963	T	-0.223	1e-09
	35762941	SBP	LINC01837	rs10423928	19	31966940	A	0.2299	2e-09
	30578418	SBP	GIPR	rs1042725	19	45679046	A	0.1975	2e-09
	35762941	SBP	HMGA2	rs10429910	12	65964567	T	0.2255	2e-10
	30224653	SBP	XPR1	rs10439362	1	180890232	T	0.1995	5e-15
	35762941	DBP	NYAP2 - MIR5702	rs10444491	2	226162020	T	0.1456	6e-11
	30224653	SBP	TRIP12	rs10448275	2	229764422	T	-0.2275	6e-11
	30578418	SBP	ZNF618	rs10449752	9	113940586	T	0.1708	2e-10
	34594039	SBP	LINC01755 - RPSAP20	rs10457315	1	56152275	G	0.0121	1e-09
	30224653	SBP	TSHZ1 - SMIM21	rs10468291	18	75322196	A	0.2141	1e-12
	30224653	DBP	ZNF423	rs1047030	16	49734135	C	0.1166	4e-11
	30224653	DBP	SORBS3	rs10477176	8	22571195	A	0.1291	3e-10
	30578418	SBP	SPRY4-AS1	rs10477931	5	142410760	A	0.1845	7e-10
	30578418	SBP	FER	rs1048238	5	108757828	C	0.2124	1e-08
	28739976	SBP	HSPB7	rs10484439	1	16015154	T	0.347	7e-12
	35762941	DBP	H4C8 - H3C9P	rs10489530	6	26309680	A	-0.2523	1e-12
	34594039	DBP	NGF, NGF-AS1	rs10492869	1	115297059	A	0.0349	1e-10
	35762941	SBP	CDH13	rs10493891	16	82986142	A	0.2713	6e-10
	35762941	SBP	CMIP	rs1049694	16	81477137	T	-0.2869	4e-13
	34594039	DBP	NDRG1	rs10517653	8	133238187	T	-0.0135	1e-08
	35762941	DBP	BAG6, BAG6, BAG6, BAG6, BAG6, BAG6	rs1053711	6	31642909	A	-0.2582	4e-32
	27841878	DBP	SLMAP	rs10565742	3	57757519	G	0.153	2e-09
	34594039	SBP	UBAP1, KIF24	rs1057040	9	34252469	G	-0.0141	5e-09
	35762941	SBP	USP36	rs10575617	17	78803713	A	-0.2084	5e-09
	34594039	SBP	IP6K1	rs1060105	3	49773981	A	0.0144	5e-10
	27618447	DBP	SBNO1	rs1060211	12	123321672	T	-0.184	3e-08
	35762941	DBP	PAFAH1B2	rs10656429	11	117169081	A	-0.165	5e-09
	34594039	DBP	SLMAP	rs10712836	3	57854069	TTA	0.0176	2e-13
	34594039	DBP	LNCRNA-IUR - FAM76B	rs10734252	11	95565437	G	0.0202	2e-11
	30578418	SBP	KCNJ11	rs10735823	11	17383292	A	-0.3026	4e-17
	34594039	SBP	COX14 - CERS5	rs10736586	12	50122965	C	-0.015	1e-11
	34594039	SBP	CFHR4 - CFHR2	rs10743086	1	196925699	A	0.0139	2e-10
	30224653	SBP	DENND2B	rs10743353	11	8753376	A	-0.1832	2e-09
	35762941	DBP	LINC02398	rs10744782	12	20047028	T	0.3263	1e-44
	35762941	SBP	RPH3A	rs10745332	12	112728764	A	0.3092	2e-15
	25249183	SBP	CAPZA1	rs10751962	1	112646431	A	0.96	3e-09
	27841878	DBP	MIR6078 - LINC00702	rs10759697	10	4130519	C	-0.219	5e-08
	35762941	DBP	WHRN	rs10760117	9	114410027	A	0.1456	2e-12
	27618452	SBP	PSMD5	rs10764331	9	120824459	T	0.283	6e-10
	34594039	DBP	SOX6	rs10766533	11	16244337	T	-0.0168	3e-12
	30224653	SBP	CSRP3-AS1, CSRP3	rs1076813	11	19203130	T	-0.2099	5e-10
	35762941	DBP	SH3PXD2A	rs10769647	10	103757894	A	-0.1477	1e-12
	35762941	SBP	OR4C13 - OR4C12	rs10771962	11	49980739	T	-0.3608	2e-14
	30578418	SBP	LINC02356	rs10781976	12	111395984	G	-0.481	3e-19
	30224653	SBP	NCOA7	rs10783377	6	125907366	A	0.1995	5e-16
	35762941	SBP	DIP2B	rs10784502	12	50589263	A	0.322	2e-17
	27841878	SBP	HMGA2	rs10788549	12	65950030	C	-0.235	7e-10
	30578418	SBP	CFL1P1	rs1078967	10	87844975	C	-0.2282	1e-08
	30487518	SBP	LOXL1	rs10797996	15	73930646	T	0.4169	6e-09
	35762941	DBP	PIGC, DNM3	rs10804564	1	172384171	T	-0.159	3e-14
	34594039	DBP	ITGB5	rs1081707	3	124879679	G	-0.013	1e-10
	30578418	DBP	NCAPH - NEURL3	rs10818775	2	96381261	A	0.1547	3e-08
	27841878	SBP	RABGAP1	rs10818962	9	122993292	C	0.332	4e-09
	30487518	SBP	ANK3	rs10821950	10	60630888	A	-0.2919	3e-09
	35762941	DBP	REEP3	rs10824058	10	63577393	T	0.1509	3e-13
	35762941	DBP	CACNB2	rs10830278	10	18265039	A	-0.1289	5e-10
	30578418	SBP	NOX4	rs10832585	11	89483257	T	0.259	1e-09
	35762941	SBP	SOX6	rs10838881	11	16278311	A	0.4434	3e-23
	35762941	DBP	OR4C5	rs10839197	11	48365723	T	0.2065	1e-11
	35762941	SBP	TRIM51CP - TRIM51G	rs10840378	11	48962276	A	-0.3396	1e-12
	35762941	DBP	SBF2	rs10841376	11	10251581	T	0.2646	2e-23
	28135244	SBP	RNU1-146P - TCP1P3	rs10841385	12	19826947	C	0.319	5e-09
	34594039	DBP	NCOR2	rs10849594	12	124341490	A	-0.0119	2e-08
	30578418	SBP	RAD52	rs10849925	12	934668	T	-0.1891	5e-08
	35762941	SBP	CUX2	rs10850071	12	111057714	A	-0.3351	5e-18
	35762941	DBP	RPH3A	rs10850519	12	112728047	C	0.223	2e-22
	28135244	DBP	TBX3-AS1 - UBA52P7	rs10850564	12	115490635	C	-0.214	5e-13
	35762941	DBP	RN7SL865P - LINC02463	rs10852923	12	115768225	T	-0.1895	6e-10
	35762941	DBP	SMG6	rs10853191	17	2183061	T	0.1273	8e-10
	35762941	DBP	PIEZO2	rs10858966	18	10889680	A	-0.1617	7e-12
	30224653	SBP	LINC02399 - LINC02392	rs10863578	12	90173249	C	0.254	6e-20
	30224653	DBP	Y_RNA - GLI2	rs10873612	2	120682642	G	-0.1962	2e-09
	30224653	DBP	ATP10A	rs10876109	15	25860455	C	0.1096	1e-09
	35762941	SBP	TMPRSS12	rs10876531	12	50881067	T	0.2323	9e-10
	34594039	SBP	LINC02763 - NCAM1	rs10891499	11	112959803	G	-0.0142	2e-13
	35762941	SBP	ARHGAP42	rs10895025	11	100850339	T	-0.2732	8e-11
	35762941	SBP	OR4A6P - TRIM48	rs10906391	11	54791435	C	-0.4156	3e-16
	30224653	DBP	BEND7	rs10911356	10	13481937	T	0.121	1e-13
	35762941	SBP	OVAAL - XPR1	rs10914124	1	180628272	T	0.2528	6e-12
	35762941	SBP	XPR1 - LINC02816	rs10916082	1	180896662	T	0.2662	9e-13
	28135244	DBP	CDC42BPA	rs10920250	1	227064925	A	-0.177	8e-09
	30578418	DBP	NAV1, IPO9-AS1	rs10922502	1	201755384	A	-0.1723	5e-10
	28135244	SBP	GTF2B - KYAT3	rs10923038	1	88894475	A	-0.382	2e-15
	30224653	SBP	PKN2-AS1	rs10926991	1	88186088	C	-0.2008	1e-10
	30578418	DBP	SDCCAG8, SDCCAG8	rs10928240	1	243329265	G	-0.2022	5e-15
	30578418	SBP	TEX41	rs10931009	2	145062903	G	0.216	8e-11
	35762941	SBP	PDE1A	rs10943567	2	182376130	T	0.2576	3e-11
	35762941	DBP	MEI4 - IRAK1BP1	rs10943595	6	78692734	T	-0.1302	1e-09
	34594039	DBP	MEI4 - IRAK1BP1	rs10943605	6	78865574	G	0.0166	4e-16
	27618448	DBP	IRAK1BP1, PHIP	rs10958099	6	78945760	A	0.16	3e-09
	34594039	SBP	SNTG1	rs10980141	8	50761176	A	0.0177	2e-14
	35762941	DBP	PALM2AKAP2	rs10982007	9	110004372	C	-0.1857	4e-11
	30224653	DBP	C12orf71 - STK38L	rs11000060	12	27168179	A	-0.0931	9e-10
	30578418	SBP	BMS1P4-AGAP5, BMS1P4, BMS1P4	rs11006779	10	73710597	T	-0.3584	4e-13
	35762941	SBP	ODAD2	rs11012832	10	27941657	T	-0.2512	3e-12
	35762941	DBP	CACNB2	rs11021221	10	18156554	T	0.1764	6e-10
	27841878	DBP	LNCRNA-IUR - FAM76B	rs11022734	11	95575690	T	0.213	3e-11
	30487518	DBP	RASSF10 - BMAL1	rs11023142	11	13260033	A	-0.2341	3e-08
	35762941	DBP	SPON1	rs11026585	11	14208487	A	-0.1755	2e-10
	30224653	DBP	LINC01495 - FANCF	rs11026590	11	22493987	A	0.2606	3e-18
	35762941	DBP	LINC01495 - FANCF	rs11030112	11	22497332	A	-0.276	5e-12
	35762941	DBP	BDNF, BDNF-AS	rs11031051	11	27683641	A	-0.1773	2e-15
	30224653	SBP	ARL14EP	rs11039149	11	30334160	A	-0.1899	6e-13
	31928498	SBP	NR1H3	rs11039674	11	47255124	G	0.313657	5e-09
	35762941	SBP	OR4S1 - OR4C3	rs11040454	11	48314564	T	-0.4569	9e-19
	35762941	DBP	GRM5P1	rs11040595	11	49645571	T	0.1791	2e-09
	30578418	SBP	TRIM51FP - TRIM51DP	rs11042598	11	49857205	T	-0.2779	1e-11
	35762941	SBP	SBF2	rs11042906	11	10045331	C	0.2407	3e-11
	30487518	DBP	LINC02398	rs1105956	12	20019998	A	0.2749	4e-12
	30578418	SBP	UBASH3B	rs11064687	11	122740722	A	-0.1811	1e-11
	30578418	SBP	ANKRD13A	rs11065381	12	110003925	G	0.3775	3e-08
	35762941	DBP	CUX2	rs11065979	12	111233272	A	-0.2951	7e-11
	27736895	DBP	ATXN2-AS - BRAP	rs11066320	12	111621753	A	-0.73	3e-08
	30578418	SBP	PTPN11	rs11067762	12	112468611	A	0.2464	1e-11
	34594039	SBP	LINC02126 - LINC00922	rs11076856	16	65210715	G	0.0136	2e-12
	35762941	SBP	IGF2BP1	rs11080134	17	49013423	T	-0.2456	3e-10
	30224653	DBP	ATAD5	rs11082394	17	30834485	A	-0.0974	9e-10
	35762941	DBP	LTBP4	rs11084997	19	40594500	C	-0.1558	4e-11
	34594039	DBP	TLE5 - GNA11	rs11102916	19	3093993	C	-0.0121	1e-08
	27841878	DBP	NGF, NGF-AS1	rs11103390	1	115294125	C	-0.575	1e-11
	30224653	DBP	NTN4	rs11112548	12	95716077	T	-0.1901	2e-10
	30224653	SBP	C12orf75 - CASC18	rs11117781	12	105478136	A	0.4608	1e-13
	35762941	DBP	RNF123	rs111304266	3	49698739	A	0.1476	6e-11
	27841878	DBP	GPBP1 - RMEL3	rs11131920	5	57293715	C	-0.37	3e-08
	32227373	DBP	RNA5SP173 - NDUFB5P1	rs111346133	4	179257224	G	-5.1	4e-14
	30224653	DBP	LINC02872 - DAPK1	rs1114344	9	87273557	C	0.1258	1e-09
	35762941	DBP	FAT1P1 - LINC02871	rs1114347	20	10902779	A	0.2045	1e-22
	35762941	DBP	PKHD1	rs1114348	6	51969499	A	-0.1877	1e-19
	34594039	DBP	PKHD1	rs111439913	6	51969482	A	0.0146	4e-13
	30487518	DBP	STN1	rs111499603	10	103918153	A	0.4875	2e-10
	30578418	SBP	ELP6 - RN7SL870P	rs111524356	3	47547159	T	-0.2714	1e-11
	31928498	SBP	UFL1-AS1	rs11153018	6	96488185	T	0.315311	1e-09
	30578418	SBP	UFL1-AS1	rs11153730	6	96508261	A	0.304	1e-11
	35762941	DBP	SLC35F1 - CEP85L	rs11154334	6	118346359	T	0.1434	4e-12
	30578418	SBP	NCOA7	rs11154336	6	125893478	A	-0.2205	1e-15
	35762941	SBP	NCOA7	rs11159091	6	125899862	A	0.2475	5e-12
	30224653	SBP	LTBP2	rs11159096	14	74607613	A	0.1793	3e-13
	30578418	SBP	LTBP2 - AREL1	rs11160546	14	74631610	A	-0.1777	2e-11
	27841878	DBP	PTPRN2	rs111634789	7	158255704	C	0.324	3e-08
	34594039	DBP	ULK4	rs11168244	3	41829864	C	0.0296	2e-25
	27841878	SBP	HDAC7	rs11168516	12	47809158	C	0.318	2e-10
	30578418	SBP	OR10AD1 - H1-7	rs111732117	12	48308282	T	0.2472	4e-10
	35762941	DBP	MIR3143 - RPL10P2	rs111748634	6	27173541	A	0.4293	8e-12
	33230300	SBP	C9orf43	rs111777102	9	113425022	C	0.269116	1e-08
	30224653	DBP	SNRPGP12 - MXI1	rs111790405	10	110206068	C	-0.214	2e-09
	30578418	SBP	SORCS3	rs111791351	10	104685687	T	0.8697	3e-10
	30578418	SBP	PLIN2	rs11187142	9	19111189	T	0.2053	4e-08
	30224653	SBP	HHEX - Y_RNA	rs11188130	10	92708928	T	0.3312	3e-11
	35762941	DBP	CYP2C59P - CYP2C60P	rs11191416	10	95008010	A	-0.1447	1e-09
	35762941	SBP	PFN1P11	rs11191593	10	102845159	T	0.9408	1e-51
	30487518	SBP	NT5C2	rs11191655	10	103179458	T	0.703	3e-15
	35762941	DBP	PCGF6	rs11191667	10	103319036	T	-0.2379	2e-17
	35762941	SBP	TAF5	rs11191847	10	103369141	A	-0.3229	2e-17
	34594039	DBP	BBOX1-AS1 - CCDC34	rs11197813	11	27277276	T	-0.0135	3e-08
	30224653	SBP	HSPA12A	rs111981105	10	116764422	A	-0.1801	2e-11
	35762941	DBP	RNA5SP94 - MIR4432HG	rs112009051	2	59839979	A	0.1691	8e-10
	34594039	SBP	ERAP1 - ERAP2	rs112028067	5	96847084	C	-0.0151	3e-09
	34594039	DBP	LINC02763 - NCAM1	rs112204826	11	112960059	T	-0.0114	2e-08
	27841878	DBP	CRYAA - LINC00322	rs11224474	21	43301147	C	-0.395	3e-08
	30224653	SBP	APOH	rs112273618	17	66256275	C	-0.2588	3e-09
	30224653	SBP	LINC03048 - BAHCC1	rs11228620	17	81393609	A	-0.1706	1e-10
	30578418	SBP	OR4A16 - OR4A15	rs11229457	11	55362164	T	-0.3524	7e-09
	27618447	SBP	OR5B12	rs11240656	11	58439730	T	-0.296	1e-08
	35762941	DBP	LINC01957 - TRIM36	rs11242115	5	115048720	A	0.1501	5e-13
	35762941	DBP	IRF1	rs1124235	5	132490721	C	-0.1824	9e-17
	30578418	SBP	SLC12A2-DT	rs11246667	5	128014431	A	-0.277	9e-13
	34594039	DBP	LINC02750 - OR4C50P	rs11248866	11	54541183	A	0.0191	9e-09
	30578418	SBP	UBE2I	rs11249992	16	1315340	A	-0.1726	5e-10
	28739976	SBP	MSRA	rs11252321	8	10362902	A	0.293	4e-11
	34594039	SBP	MIR6078 - LINC00702	rs11252344	10	4077376	C	-0.0211	4e-08
	30578418	SBP	CELF2	rs11263441	10	10798572	A	0.2107	2e-09
	30578418	SBP	LINC02953 - LINC02952	rs112639668	11	69437232	A	-0.4016	6e-12
	30487518	SBP	HLA-B - DHFRP2	rs112641450	6	31366162	A	0.4277	2e-08
	34594039	SBP	RABL2A - SNRPA1P1	rs1126889	2	113646009	A	-0.0168	5e-09
	34594039	SBP	TRIM66	rs112875651	11	8615644	C	0.0126	5e-08
	27841878	SBP	TRIB1 - LINC02964	rs112892337	8	125494452	G	0.226	2e-08
	35762941	DBP	MGA	rs112905092	15	41709647	T	0.1607	1e-13
	30578418	SBP	GEMIN2P2 - TRAK1	rs1129406	3	42013418	A	-0.4206	1e-12
	35762941	DBP	ATF1	rs11294947	12	50809588	T	-0.2181	9e-25
	34594039	DBP	DDX19A	rs113044050	16	70352635	A	0.0135	5e-08
	30224653	DBP	PRSS44P - PRSS42P	rs113210396	3	46820449	A	-0.1569	3e-10
	35762941	DBP	CACNA1D	rs113458760	3	53578300	T	-0.3302	1e-09
	34594039	DBP	PCBP2P3 - LDHBP3	rs113592754	5	92578050	T	-0.0331	5e-09
	34594039	SBP	UBE2E2 - RNU6-922P	rs113744258	3	23597461	A	0.0133	3e-09
	30578418	SBP	HMGA2 - MIR6074	rs113755360	12	65979721	T	-0.2173	7e-11
	35762941	DBP	CMTM3	rs113806982	16	66604269	A	0.3564	3e-11
	35762941	DBP	LINC01765 - NGF-AS1	rs11399347	1	115273344	T	0.4951	7e-13
	34594039	DBP	ORC4	rs11399965	2	147987187	TA	0.0154	6e-09
	34594039	SBP	RPS27L, LACTB	rs11442884	15	63129261	TA	-0.0108	8e-09
	30224653	DBP	NEURL1B - DUSP1	rs114580352	5	172765347	C	0.2678	3e-10
	33230300	SBP	TAF4	rs11466111	20	61954907	A	-0.0512174	2e-08
	28135244	DBP	NGF-AS1, NGF	rs1148339	1	115286557	T	0.6488	5e-10
	35762941	SBP	B3GLCT - RXFP2	rs114848118	13	31618777	A	-0.227	2e-10
	35762941	SBP	PTPN11 - RPH3A	rs11486794	12	112510346	A	-0.8559	3e-13
	27841878	DBP	CHST12 - GRIFIN	rs114876986	7	2452283	C	0.219	8e-10
	35762941	DBP	HECTD4	rs115150816	12	112311342	A	0.2621	2e-11
	35762941	DBP	ULK4	rs115245297	3	41567774	T	-0.4641	4e-13
	30224653	DBP	RPL35P2 - NUDT3	rs1152958	6	34276355	T	-0.3148	3e-16
	27841878	DBP	PRANCR, MYRFL	rs115381894	12	69931889	G	0.138	4e-08
	27841878	SBP	RNA5SP349 - SNORD39	rs1154214	11	109148291	G	-5.212	4e-08
	30224653	SBP	CHST9, AQP4-AS1	rs115430938	18	26966860	T	-0.2031	3e-11
	33230300	DBP	CDH12 - Y_RNA	rs11546525	5	23134182	A	2.77513	4e-08
	35879408	DBP	HOXA13	rs11571376	7	27196940	G	0.5121	2e-30
	30224653	SBP	RAD52	rs11579440	12	950390	C	-0.1884	3e-12
	30224653	SBP	AGBL4	rs115873146	1	48586751	T	0.2674	3e-10
	35762941	DBP	TMEM161B	rs115915120	5	88210806	A	-0.2597	4e-09
	35762941	DBP	NT5C2	rs1159201	10	103155261	A	-0.4282	5e-11
	30578418	SBP	MAST4	rs11592166	5	67015511	A	0.2092	3e-12
	30578418	SBP	HSPA12A	rs116044797	10	116742544	C	0.2318	2e-10
	35762941	DBP	NPR3 - LINC02120	rs11608075	5	32886217	T	0.4788	1e-13
	35762941	DBP	ATXN2	rs11615755	12	111555767	A	-0.4244	2e-10
	34594039	SBP	UPF3A	rs11617448	13	114295293	T	0.0268	1e-11
	30578418	SBP	CDC16	rs11622562	13	114259923	A	0.3324	6e-19
	30578418	SBP	LINC02288	rs11623535	14	77050805	T	-0.1756	6e-10
	30224653	SBP	RGS6	rs11628933	14	71995664	A	0.2022	3e-13
	30224653	DBP	RPL17P2 - PPM1A	rs11629120	14	60234185	C	-0.1338	7e-14
	27841878	DBP	THSD4	rs11632436	15	71314041	G	-0.141	1e-08
	30224653	SBP	AKAP13 - LINC02883	rs11634028	15	85752055	C	0.2056	5e-17
	30224653	SBP	NRG4	rs11634851	15	75983809	A	0.2258	9e-13
	28739976	SBP	ABHD17C	rs11636251	15	80736624	G	0.316	5e-14
	30578418	SBP	NRG4	rs11638893	15	75946679	T	0.1914	2e-12
	35762941	SBP	LINC01169	rs11639856	15	66647190	T	-0.2124	4e-09
	27618448	SBP	TNRC6A	rs11642015	16	24777324	A	-0.34	1e-08
	30487518	SBP	FTO	rs11643209	16	53768582	T	0.5779	2e-12
	28135244	SBP	CFDP1	rs11649091	16	75297146	T	-0.339	2e-12
	34594039	SBP	FTO	rs11653623	16	53811257	G	0.0117	4e-09
	35762941	SBP	SMG6	rs11661473	17	2108800	T	-0.2941	8e-16
	35762941	DBP	LINC01478 - SETBP1-DT	rs11665020	18	44597158	A	0.2059	2e-18
	30224653	DBP	PIEZO2	rs11667829	18	10879505	C	-0.1371	5e-17
	34594039	SBP	MARK4, EXOC3L2	rs11671119	19	45236417	A	0.0141	3e-09
	34594039	DBP	BORCS8-MEF2B, MEF2B	rs11671314	19	19175268	T	0.0228729	2e-08
	28135244	SBP	INSR	rs11672460	19	7258394	C	0.452	3e-08
	34594039	SBP	DNAJC27-AS1 - EFR3B	rs11681462	2	25040059	T	-0.0252	1e-10
	30224653	DBP	PKDCC - EML4-AS1	rs11688682	2	42125427	A	-0.1325	6e-10
	30578418	SBP	LINC01101 - Y_RNA	rs11690717	2	120590036	C	-0.2222	2e-09
	34594039	DBP	ICOS - DSTNP5	rs1169078	2	204228637	T	-0.0117	7e-09
	35762941	DBP	RGL3	rs11692692	19	11385454	A	-0.4023	1e-11
	30224653	SBP	OLA1	rs11696516	2	174084630	A	-0.1909	6e-10
	35762941	DBP	NFATC2	rs11699758	20	51515277	A	0.142	1e-11
	33230300	SBP	LAMA5	rs117009308	20	62326706	T	-0.37882	6e-10
	34594039	DBP	NPAP1L - GNPATP	rs117121174	16	60614503	G	-0.0155	1e-09
	34594039	DBP	IFT81 - ATP2A2	rs11713476	12	110259525	A	-0.0411969	1e-11
	35762941	SBP	SPINK8 - FBXW12	rs117154502	3	48333944	T	-0.2922	2e-14
	35762941	SBP	MYL4	rs11718948	17	47203436	T	-0.8002	2e-24
	35762941	DBP	TRAK1	rs117206641	3	42116867	A	0.2649	2e-11
	30224653	SBP	FBRSL1	rs117208459	12	132510302	C	-0.3154	3e-10
	28135244	SBP	NT5C2	rs11722924	10	103126864	A	-1.5607	5e-11
	34594039	SBP	SHROOM3	rs1173766	4	76475701	C	-0.0113	3e-09
	30487518	SBP	NPR3 - LINC02120	rs117398731	5	32804422	T	-0.4131	5e-08
	35762941	SBP	NPR3	rs11744148	5	32770644	A	0.3703	1e-10
	34594039	SBP	CFL1P1 - KLLN	rs117517139	10	87855059	T	0.0317	4e-08
	28135244	DBP	PAQR5	rs117564299	15	69390577	G	-0.6472	2e-08
	35762941	DBP	RCCD1-AS1, UNC45A	rs11759769	15	90952402	T	-0.2951	2e-13
	35762941	SBP	FHL5	rs117638970	6	96617336	A	0.351	6e-16
	27841878	DBP	PAQR5	rs11766379	15	69383266	C	0.484	2e-08
	35762941	DBP	GIMAP8 - STRADBP1	rs11771693	7	150511883	T	0.1472	2e-09
	30224653	SBP	RARRES2 - REPIN1-AS1	rs1177701	7	150353022	A	0.1673	3e-10
	30578418	DBP	CCN3 - ENPP2	rs11780444	8	119446281	A	-0.3319	2e-29
	35762941	DBP	XKR6 - LINC00529	rs11781001	8	11220911	A	0.1512	1e-11
	35762941	DBP	NDUFAF6	rs11784933	8	95031848	A	0.1818	2e-10
	30487518	SBP	TRAPPC9	rs11785041	8	139914359	T	-0.3909	5e-08
	30578418	SBP	NSD3	rs11786573	8	38348724	T	0.2385	3e-14
	35762941	SBP	MIR548AZ - CCN3	rs117870289	8	119397632	A	0.2948	1e-11
	30578418	DBP	ERG	rs117913411	21	38611524	T	-0.7768	2e-08
	35762941	DBP	VDR	rs117942686	12	47860570	A	0.3943	1e-11
	35762941	SBP	MARK4	rs11801879	19	45252110	T	0.2735	4e-11
	35762941	DBP	NPPB - SBF1P2	rs118156615	1	11868762	T	0.2903	7e-15
	35762941	DBP	HVCN1	rs11817356	12	110687004	A	0.4759	1e-13
	34594039	DBP	TMEM72-AS1	rs11837982	10	44888055	A	-0.0126	7e-09
	35762941	DBP	ITPR2-AS1	rs11853359	12	26317880	A	0.1523	4e-12
	35762941	DBP	THSD4	rs11854184	15	71329185	A	-0.1538	2e-12
	35762941	DBP	SECISBP2L	rs11868441	15	49000997	A	0.1565	6e-10
	34594039	DBP	BORCS8-MEF2B, MEF2B	rs11893746	19	19151042	C	0.0176	5e-12
	35762941	SBP	SLC8A1	rs11899888	2	40337515	T	-0.2622	7e-12
	30578418	DBP	EFEMP1	rs11907239	2	55875609	G	-0.2549	6e-12
	35762941	DBP	CACNA1D	rs11922153	3	53672564	T	-0.181	2e-12
	35762941	DBP	RPL29P34 - MTHFD2P7	rs11923667	3	179454805	A	0.1586	3e-09
	30224653	DBP	FAM172BP - TRMT10C	rs11943973	3	101549236	A	0.1222	2e-15
	35762941	DBP	FAM13A	rs11955050	4	89037016	A	0.1248	2e-09
	35762941	SBP	LINC01957 - TRIM36	rs11974409	5	114797979	A	-0.2434	2e-11
	35762941	DBP	TBL2	rs11979110	7	73575060	A	0.1582	2e-09
	35762941	SBP	KLF14 - LINC-PINT	rs11983783	7	130751700	T	-0.2434	9e-12
	35762941	DBP	SEM1 - MARK2P10	rs11991148	7	96834500	T	0.1391	5e-11
	34594039	DBP	SLC7A2	rs11993898	8	17567239	T	0.0283	2e-08
	27841878	SBP	SNTG1 - PXDNL	rs11997254	8	51024072	T	-0.326	4e-11
	35762941	SBP	TRAPPC9	rs11998678	8	140073283	T	0.2349	9e-11
	35762941	DBP	OR7E161P - DEFB136	rs12032672	8	11972641	T	0.1651	1e-14
	30578418	SBP	HIVEP3	rs12042924	1	41909802	T	-0.2434	1e-11
	30224653	SBP	CRB1	rs1204708	1	197328287	T	-0.1615	6e-11
	30224653	DBP	LINC01762	rs12081179	1	116472496	C	-0.1083	5e-09
	30578418	SBP	CCDC30	rs12125786	1	42600923	A	0.1811	2e-09
	30578418	SBP	LINC01755 - RPSAP20	rs12136922	1	56151040	G	-0.229	4e-10
	30224653	DBP	PIK3R3, P3R3URF-PIK3R3	rs12146443	1	46076007	T	-0.1716	1e-14
	35762941	DBP	NCR3LG1	rs12146652	11	17362951	T	0.1292	1e-09
	35762941	SBP	NCR3LG1	rs12148555	11	17362995	A	-0.3198	4e-18
	35762941	DBP	PPCDC	rs12149704	15	75103134	T	0.2256	1e-25
	30578418	SBP	NOB1 - WWP2	rs12152463	16	69755613	A	0.5477	4e-11
	30224653	DBP	LINC01080 - SPRY2	rs12162231	13	80133273	A	-0.1383	5e-11
	35762941	SBP	TSHZ3-AS1	rs12184466	19	31367401	A	-0.2698	2e-13
	30224653	DBP	RPL29P25 - CCDC63	rs12192632	12	110843832	C	-0.2533	3e-24
	30578418	SBP	TARID	rs1220128	6	133675398	T	-0.3776	5e-10
	30224653	DBP	ACVR1C - ACVR1	rs12203179	2	157643390	C	0.1733	5e-16
	30578418	DBP	COL21A1	rs12208772	6	56129439	G	0.219	2e-11
	30578418	DBP	RPL23AP48 - HMGB3P18	rs12209106	6	121804281	C	-0.2679	2e-13
	30487518	DBP	FOXC1 - GMDS	rs12216886	6	1620807	T	0.2811	6e-09
	30224653	DBP	VLDLR-AS1	rs12221125	9	2493751	T	0.1292	5e-09
	35762941	SBP	OR5BN2P - OR8H3	rs12225683	11	56120157	A	0.3751	4e-12
	30578418	SBP	OR4A44P - ANKRD33BP2	rs12247028	11	48714540	A	-0.3358	1e-11
	27618452	SBP	SYNPO2L	rs12251238	10	73650294	A	-0.364	8e-09
	35762941	SBP	TCF7L2	rs1225591	10	113077504	T	0.2714	3e-11
	35762941	DBP	ZNF603P - ZKSCAN8P2	rs12287190	6	28180974	A	-0.1932	2e-16
	35762941	SBP	LINC02750 - OR4C50P	rs12292205	11	50672567	T	-0.3942	4e-15
	34594039	SBP	LINC02750 - OR4C50P	rs1230097	11	54533045	C	0.0198	4e-14
	30224653	DBP	BTBD3	rs1234988	20	11905995	T	-0.1155	5e-14
	34594039	SBP	ARHGAP42	rs12361705	11	100710589	A	0.0292	6e-47
	35762941	SBP	FBLIM1P2 - LINC02710	rs12362593	11	46157933	T	0.2545	1e-09
	30224653	DBP	SIK2	rs12368847	11	111715367	C	-0.1275	2e-10
	35879408	SBP	DUSP16	rs12369033	12	12529189	A	-0.2912	5e-10
	28135244	DBP	SENP2	rs12379802	3	185599886	C	0.163	9e-09
	35762941	DBP	LINC01451 - EGFL7	rs1239948	9	136624930	T	-0.159	4e-13
	30578418	DBP	MRPL20-DT	rs12408022	1	1410616	T	0.4383	2e-08
	28135244	DBP	GPATCH2	rs12412038	1	217545447	T	0.198	2e-10
	35762941	SBP	NT5C2	rs12414028	10	103096405	A	-1.0927	3e-63
	35762941	DBP	NT5C2	rs12414233	10	103197872	A	-0.5261	2e-45
	35762941	SBP	INPP5A	rs12415095	10	132694283	A	0.2889	2e-10
	35762941	DBP	SH3PXD2A	rs12418343	10	103628798	C	-0.1673	5e-09
	35762941	DBP	OR5W2 - OR5I1	rs12421055	11	55919924	A	-0.1829	4e-09
	34594039	SBP	UBASH3B	rs12421674	11	122657644	C	0.0134	3e-08
	35762941	SBP	CLPB	rs12426178	11	72345547	T	0.4842	2e-12
	35762941	DBP	SLC48A1, RAPGEF3	rs12427069	12	47762843	A	0.1768	1e-09
	35762941	DBP	RPS27P25 - COX6A1	rs12431811	12	120381422	C	-0.2761	1e-09
	35762941	DBP	UBN1	rs12449170	16	4872200	T	-0.1702	4e-16
	30578418	SBP	CFDP1	rs12459965	16	75429114	T	0.3022	1e-19
	35762941	DBP	TTN	rs12474050	2	178826241	T	-0.1267	1e-09
	30224653	DBP	ASIC4-AS1, SPEGNB	rs12474446	2	219497835	C	-0.1142	4e-10
	30578418	SBP	PPP1R1C	rs12476527	2	182129958	A	-0.2755	5e-17
	30578418	SBP	KCNK3	rs12494304	2	26692756	T	-0.5149	6e-50
	35762941	DBP	CACNA2D2	rs1250247	3	50487127	C	-0.1788	2e-09
	27841878	SBP	FN1	rs12504699	2	215434906	C	0.31	1e-12
	27841878	SBP	OCIAD2 - RNU6-158P	rs12506184	4	48932281	G	0.221	2e-08
	30578418	SBP	ARHGAP24	rs1250736	4	85818748	T	-0.381	4e-13
	35762941	DBP	MAPKAP1	rs12511987	9	125675726	A	-0.1452	5e-12
	30224653	SBP	RNU6-412P - RAC1P2	rs12515541	4	46593606	T	-0.2153	3e-11
	30224653	DBP	LNCBRM - LINC02225	rs12521868	5	57799184	T	0.1104	9e-13
	27618447	DBP	IRF1, IRF1-AS1	rs12522841	5	132448701	T	-0.189	2e-11
	35762941	SBP	MSRA	rs12543567	8	10392538	T	0.3615	2e-22
	33230300	SBP	TMEM74 - TRHR	rs12546319	8	109015118	T	0.145116	2e-11
	34594039	SBP	HNF4G - RNU2-54P	rs12547335	8	75897988	T	-0.0157	4e-16
	30578418	SBP	SNTG1	rs12547778	8	50778263	T	0.2518	4e-10
	35762941	SBP	ZFAT - MIR30B	rs12549801	8	134719459	A	0.2372	2e-10
	35762941	SBP	PTP4A3	rs12569027	8	141431542	A	-0.2672	7e-10
	30578418	SBP	SF3A3	rs12572586	1	37983491	T	0.196	2e-08
	30224653	SBP	PLA2G12B - RPL17P50	rs12574332	10	72991821	T	-0.3646	2e-12
	30224653	DBP	GLULP3 - UBASH3B	rs12578009	11	122650415	C	-0.2072	6e-15
	35762941	DBP	BRSK2 - MOB2	rs12583637	11	1465176	T	-0.1284	3e-09
	30224653	DBP	DLEU2	rs12606620	13	49990354	A	0.1671	6e-14
	27841878	SBP	LINC01478	rs12611608	18	44428132	G	0.292	3e-12
	35762941	DBP	SLC8A1	rs12630450	2	40350022	C	-0.1337	1e-10
	35762941	SBP	RNU6-637P - TERC	rs12635574	3	169762416	A	0.2741	4e-11
	30578418	SBP	FGD5	rs12636552	3	14913042	A	0.282	4e-13
	27841878	SBP	RNU6-281P - FOXP1	rs12636560	3	70923315	A	0.241	5e-09
	30224653	DBP	KLF7	rs12638085	2	207131723	T	-0.1394	5e-09
	30224653	SBP	U3 - LINC01985	rs12638862	3	30364444	A	0.2132	8e-16
	30578418	SBP	RNU6-637P - TERC	rs12647238	3	169759718	G	0.258	5e-12
	30578418	SBP	USP38-DT	rs12649662	4	143141504	G	0.2669	1e-14
	30578418	SBP	LIN54	rs1265565	4	82975665	A	-0.2194	4e-11
	35762941	DBP	CUX2	rs12657950	12	111277393	T	0.3635	4e-58
	35762941	DBP	IPO11 - ISCA1P1	rs1265842	5	62644742	T	0.2477	9e-10
	30224653	DBP	WAC - RNU4ATAC6P	rs1266009	10	28635972	T	0.1113	2e-10
	35762941	SBP	Metazoa_SRP - MAPKAP1	rs12668436	9	125430037	A	0.2481	5e-12
	34594039	SBP	CAV2	rs12670854	7	116485118	T	0.0124	2e-08
	27841878	SBP	ELFN1	rs12675715	7	1692230	A	0.36	1e-08
	33230300	DBP	QSOX2	rs12693982	9	136218808	T	-0.0851772	2e-08
	30224653	SBP	ERBB4	rs12694861	2	212324070	T	-0.1765	8e-11
	35762941	DBP	NRCAM	rs12700795	7	108272080	T	-0.1455	2e-11
	35762941	SBP	HOTTIP - EVX1-AS	rs12700814	7	27236185	C	-0.2236	1e-09
	30224653	SBP	DENND2A	rs12714414	7	140538248	A	0.1521	1e-09
	34594039	SBP	LINC01875 - TMEM18	rs12731646	2	651407	C	-0.0186	3e-11
	34594039	SBP	FGGY-DT, LINC01358	rs1275985	1	59178410	G	-0.019	1e-14
	30578418	SBP	INPP5A	rs12779675	10	132686214	A	0.2524	1e-13
	27841878	DBP	PSMA1	rs12797557	11	14617711	G	-0.138	3e-08
	30578418	DBP	CEP164	rs12799126	11	117383406	A	0.177	1e-09
	30578418	SBP	SOX6	rs12801636	11	16286917	T	0.3084	2e-13
	34594039	SBP	PCNX3	rs12820590	11	65623846	A	-0.0163	7e-15
	35762941	SBP	SYT1 - NOP56P3	rs12822733	12	79497489	A	-0.266	7e-11
	35762941	DBP	CACNA1C	rs12824962	12	2404946	A	-0.1431	5e-10
	35762941	SBP	ATP2B1-AS1 - RNA5SP365	rs12887631	12	89722528	A	0.4461	5e-10
	34594039	SBP	FES	rs1290790	15	90884382	A	0.0282	1e-36
	35762941	SBP	AKAP13	rs12909307	15	85742604	T	0.223	7e-10
	34594039	DBP	CYP1A2 - CSK	rs1290933	15	74769588	G	-0.0283	1e-28
	35762941	SBP	FAM193A	rs12909648	4	2666490	A	-0.2877	2e-13
	30578418	SBP	AKAP13	rs12915109	15	85681339	A	0.1911	5e-13
	35762941	DBP	KNL1	rs12916871	15	40616009	A	-0.1752	3e-09
	30578418	SBP	CCDC33	rs1292058	15	74260401	A	0.1922	3e-11
	30578418	SBP	TUBD1	rs12921187	17	59880621	A	-0.2774	7e-10
	28135244	DBP	PPL	rs12931627	16	4893018	T	-0.174	3e-10
	35762941	DBP	CMIP	rs12936234	16	81476866	C	0.1646	1e-12
	35762941	SBP	NMT1	rs12937989	17	45100583	T	0.3849	6e-25
	30578418	SBP	PITPNM3 - KIAA0753	rs12938803	17	6576133	A	-0.2313	7e-11
	30224653	DBP	EPN2-AS1, EPN2	rs12941318	17	19301119	T	0.1482	6e-14
	28135244	SBP	CRK	rs12943517	17	1430304	T	-0.269	3e-08
	30578418	DBP	ANKFY1, CYB5D2	rs12944684	17	4180628	A	0.1865	3e-11
	35762941	SBP	EIF4EP2 - LINC02075	rs12949119	17	49432124	C	0.3013	3e-15
	35762941	SBP	CRK	rs12952051	17	1458069	A	-0.2712	2e-11
	30578418	SBP	SMG6	rs12961275	17	2079496	T	-0.244	4e-12
	34594039	DBP	YES1	rs12971067	18	723072	G	-0.0147	5e-09
	35762941	SBP	SETBP1	rs12971628	18	45026059	C	0.3105	1e-15
	35762941	SBP	INSR	rs12976810	19	7230664	T	-0.2514	6e-11
	30224653	SBP	GSDME	rs12983238	7	24698545	C	0.2739	1e-09
	30224653	DBP	FBXO17	rs12990959	19	38947892	A	-0.1266	3e-10
	30224653	DBP	RNA5SP106 - ACVR2A	rs13001283	2	147814591	T	-0.1271	1e-11
	30224653	DBP	SLC6A14P3 - YWHAZP2	rs13002573	2	126425877	A	0.1513	3e-13
	30487518	SBP	FIGN - PRPS1P1	rs13004222	2	164058698	A	0.4473	9e-09
	35762941	DBP	STK36	rs13014371	2	218695769	C	0.2941	6e-10
	30224653	DBP	VPS54	rs13016772	2	63990652	T	-0.1176	2e-11
	35762941	SBP	PPP4R3B	rs13020428	2	55552340	T	0.2546	2e-09
	35762941	DBP	CHORDC1P1 - LINC01819	rs13024657	2	42915807	A	0.1521	2e-13
	27841878	SBP	WIPF1	rs13035244	2	174608111	C	-0.296	4e-08
	30578418	DBP	ADCY3	rs13039398	2	24911140	T	0.1606	1e-08
	33230300	SBP	LAMA5	rs13039439	20	62327346	A	-0.37903	2e-09
	35762941	DBP	TCEA2	rs13050325	20	64072137	T	0.1929	6e-15
	27841878	SBP	NRIP1	rs13082518	21	14971491	A	-0.258	6e-09
	35762941	SBP	CADM2	rs13087781	3	84977934	A	-0.2423	2e-10
	35762941	SBP	SLC4A7	rs13094430	3	27445649	A	0.7993	2e-10
	35762941	DBP	MECOM	rs13094615	3	169097121	T	-0.1428	8e-10
	30578418	DBP	SCAP - ELP6	rs13104866	3	47493431	T	0.4073	6e-10
	27841878	SBP	LINC02513 - LINC01258	rs13106448	4	38400562	G	0.278	4e-13
	35762941	SBP	FRYL	rs13109404	4	48663595	A	0.2428	9e-11
	35762941	DBP	BANK1	rs13118687	4	101975434	T	0.5402	5e-34
	35762941	SBP	ENPEP	rs13127398	4	110485340	A	-0.2466	1e-11
	35762941	SBP	BANK1	rs13131350	4	102000547	A	-0.8058	4e-25
	34594039	SBP	LCORL	rs13141523	4	17875864	G	0.0151	2e-09
	30578418	SBP	FRYL - OCIAD1	rs13143677	4	48787252	A	-0.1948	5e-08
	25249183	SBP	GUCY1A1	rs13144691	4	155698052	T	0.96	5e-08
	35762941	SBP	RPS23P2 - PCDH18	rs13149209	4	137458528	C	-0.2295	2e-10
	35762941	SBP	FAM13A	rs13198716	4	88829517	T	0.2916	3e-11
	35762941	DBP	HMGN4 - ABT1	rs13198983	6	26581807	T	-0.2262	1e-10
	34594039	DBP	RPS4XP9 - RSPO3	rs13199610	6	126863841	A	0.022	9e-27
	35762941	SBP	DCBLD1	rs13210511	6	117495936	A	-0.2585	1e-09
	30578418	DBP	SLC17A3	rs13215166	6	25864590	T	-0.3103	6e-11
	35762941	DBP	RPS4XP9 - RSPO3	rs13220350	6	126843215	A	-0.2948	4e-45
	34594039	SBP	RPS4XP9 - RSPO3	rs13220495	6	126861675	A	0.021	1e-27
	30578418	DBP	BTN3A3	rs13226502	6	26441412	T	-0.3191	8e-13
	34594039	DBP	RN7SL549P - RPS29P15	rs13227860	7	100908761	T	0.0219	6e-13
	35762941	DBP	CDCA7L - RAPGEF5	rs13230519	7	22114836	A	0.151	3e-10
	30578418	SBP	KLF14 - LINC-PINT	rs13238550	7	130753455	A	-0.1928	3e-09
	28135244	SBP	MKLN1	rs13240040	7	131374297	A	0.331	2e-12
	30224653	DBP	DGKB	rs13243033	7	14336352	A	0.1186	4e-10
	35762941	SBP	FGFR1, LETM2	rs13267665	8	38403297	T	0.2293	4e-10
	35762941	SBP	SNTG1 - PXDNL	rs13273536	8	50833044	A	0.2859	1e-09
	35762941	SBP	ZFPM2	rs13283964	8	105353030	T	-0.3159	6e-11
	34594039	DBP	SPAAR - PGAM1P2	rs13286845	9	35942524	C	0.0126	2e-09
	34594039	DBP	U8 - IRF2BP2	rs13297152	1	234601182	C	0.0132	2e-08
	34594039	DBP	LINC01400	rs13322269	9	37075626	T	-0.0135	3e-10
	35762941	SBP	AMOTL2	rs1332806	3	134368302	A	-0.2397	2e-10
	35762941	SBP	PTPRD	rs1332813	9	9355896	C	0.2977	5e-09
	30224653	SBP	PTPRD	rs13329952	9	9350706	T	0.1965	4e-14
	35762941	DBP	UMOD	rs1333045	16	20355185	T	0.3026	3e-30
	27841878	DBP	UMOD	rs1333348	16	20354332	A	0.179	2e-09
	35762941	DBP	LINC00552 - TMEM255B	rs13382259	13	113755091	A	0.1401	2e-10
	28548082	DBP	PSD4	rs13389265	2	113176599	T	0.554	3e-08
	34594039	SBP	HDAC4	rs13407401	2	239299787	T	0.0161	2e-09
	28739976	SBP	ZNF385B	rs134077	2	179850979	A	-0.434	4e-08
	34594039	DBP	LINC02554 - CPMER	rs13408514	22	27667264	G	-0.0115	6e-09
	30578418	SBP	HEATR5B	rs13431149	2	36975863	C	-0.2062	6e-09
	30578418	SBP	MIR217HG	rs13432340	2	55966530	A	0.2055	1e-09
	30224653	SBP	BMPR1B	rs1352026	4	95017235	A	-0.1792	1e-12
	35762941	DBP	EBF2	rs1353776	8	26038383	T	-0.1984	7e-17
	34594039	DBP	AMOTL2	rs1363561	3	134358628	G	-0.0138	3e-08
	34594039	DBP	EBF1	rs1368298	5	159035910	G	-0.014	8e-12
	35762941	SBP	EBF1	rs1374326	5	158777417	A	0.3005	1e-16
	30224653	DBP	HAX1	rs137976953	1	154273441	T	-0.1626	2e-10
	30578418	DBP	C1orf167	rs138110118	1	11782952	C	0.3061	1e-11
	34594039	SBP	RASL11A - RNU6-70P	rs138290455	13	27330513	G	-0.0228	2e-10
	35762941	SBP	CSTPP1	rs138429802	11	47115956	A	-0.4185	1e-11
	34594039	SBP	CHID1	rs138443500	11	871030	A	-0.0219	2e-08
	34594039	SBP	NGF-AS1	rs138475089	1	115284079	G	0.0611	1e-11
	33230300	SBP	AP4S1	rs138679872	14	31072704	G	-0.0588569	1e-08
	35762941	DBP	RALGAPA1	rs138682554	14	35657445	T	-0.2309	3e-11
	28135244	SBP	FES	rs138834	15	90884462	A	0.952	1e-09
	30224653	SBP	SPIB - MYBPC2	rs139055942	19	50432552	T	-0.6556	2e-10
	30578418	DBP	TNRC6B	rs139275268	22	40318352	G	0.3345	4e-09
	35762941	SBP	SBF2	rs139293840	11	9919629	T	0.389	2e-10
	30487518	SBP	RPTOR	rs139354822	17	80556559	A	2.3576	9e-12
	30224653	SBP	FARP2	rs139385870	2	241405280	T	0.5473	1e-12
	33230300	DBP	ARHGAP31	rs139779037	3	119390922	T	0.512605	3e-09
	35762941	DBP	MLXIP	rs139816223	12	122084259	T	-0.135	2e-10
	35762941	SBP	FAM171A2	rs139919	17	44363269	A	0.6627	6e-10
	28135244	SBP	PHF13	rs140585392	1	6623180	A	-0.303	3e-10
	35762941	DBP	NAA25	rs140634392	12	112102713	A	-0.4325	9e-10
	35762941	SBP	NDUFS3 - FAM180B	rs140843608	11	47585645	A	0.5614	5e-09
	30578418	SBP	PKD1	rs140887381	16	2108569	A	-1.472	1e-13
	35762941	DBP	CYP2C18	rs141216986	10	94706321	T	0.1931	7e-19
	27841878	SBP	RUVBL2P1 - KRT18P44	rs141391620	X	128594571	C	0.818	2e-08
	35762941	DBP	IFT81 - ATP2A2	rs141454330	12	110243294	A	0.3302	1e-12
	30578418	SBP	LYPLAL1-AS1 - ZC3H11B	rs141610074	1	219556664	A	0.1745	1e-09
	33230300	SBP	OR4A6P - TRIM48	rs1421203	11	54917225	T	-0.10023	4e-08
	35762941	SBP	SLC14A2	rs1422279	18	45512415	T	-0.3121	3e-11
	30224653	SBP	NCALD	rs142455477	8	101738369	C	0.4549	8e-10
	34594039	DBP	CCDC141	rs142750344	2	178882341	T	0.0308	2e-13
	28270201	DBP	CNTN6	rs143112823	3	1110752	T	10.6883	5e-08
	28135244	DBP	RPL9P15 - MME	rs143288026	3	154990178	A	-0.403	1e-14
	35762941	SBP	LINC01533 - LINC01782	rs143333049	19	32100972	T	-0.2546	4e-11
	35762941	DBP	CSTPP1	rs1435514	11	47117703	T	-0.2294	6e-11
	34594039	SBP	FBN2	rs143717660	5	128506726	T	0.015	2e-14
	28135244	DBP	TEX41	rs144073138	2	144888505	T	0.234	2e-15
	28135244	DBP	PDE1A	rs144317085	2	182410033	G	0.3478	2e-08
	30578418	SBP	CXXC4-AS1 - RPL6P14	rs144330574	4	104884951	A	-0.4513	3e-08
	34594039	SBP	LETM2, FGFR1	rs144449115	8	38404976	C	0.012	2e-08
	30578418	DBP	PLXNC1	rs144855486	12	94298853	A	0.2933	1e-09
	35762941	SBP	OR9M1P - ANKRD33BP6	rs1448919	11	55865538	C	-0.3968	4e-13
	34594039	SBP	THSD7B	rs1449386	2	137629025	A	0.013	4e-09
	30578418	SBP	CADM2	rs1449544	3	85569929	T	-0.2088	4e-14
	30578418	SBP	HNF4G - RNU2-54P	rs145151767	8	75679645	A	0.2185	4e-11
	34594039	DBP	PAX2 - Y_RNA	rs1454393	10	100857963	A	-0.025	1e-10
	35762941	SBP	MIR4431 - ASB3	rs145470743	2	52775087	A	-0.2101	5e-09
	34594039	DBP	CCNT2	rs145681012	2	134940355	TGAAAAAATTAA	-0.013	1e-08
	34594039	DBP	RNU4-35P - RNU4-76P	rs145778816	6	121489437	T	0.0529	5e-10
	34594039	SBP	MPPED2	rs146074994	11	30496449	T	0.0125	3e-09
	35762941	SBP	HEATR5B	rs146083697	2	37029861	T	0.269	5e-11
	30578418	SBP	RGS19	rs146458111	20	64075882	C	-0.3262	2e-14
	35762941	DBP	PTGES3P4 - BORCS7	rs1465091	10	102846003	A	0.3934	1e-10
	35762941	SBP	RNU1-146P - TCP1P3	rs146550789	12	19854663	A	-0.4066	1e-18
	30578418	DBP	SOX6	rs146759980	11	16269265	T	-0.2177	1e-09
	34594039	SBP	BCAR1 - RNU6-758P	rs146917178	16	75279484	C	0.0164	5e-18
	34594039	DBP	ALG8	rs1470260	11	78118616	C	-0.0135	3e-08
	34594039	SBP	HOXC4	rs147202915	12	54049958	A	-0.0155	2e-14
	30578418	SBP	LINC01957 - TRIM36	rs147212971	5	115058718	T	0.2407	1e-13
	28135244	DBP	PDE10A	rs147501199	6	165764963	T	-0.36	2e-09
	34594039	SBP	EML1	rs147515585	14	99758807	C	0.0122	2e-09
	34594039	SBP	LINC01478	rs147628895	18	44534991	C	0.0156	1e-10
	34594039	SBP	CDYL2 - ARLNC1	rs1476781	16	80805692	A	-0.0223	7e-10
	34594039	DBP	TBX2-AS1	rs148134883	17	61399054	C	0.0143	4e-10
	34594039	SBP	TMX2	rs148221695	11	57719031	T	-0.0142	1e-08
	35762941	DBP	KRT18P9 - CYCSP55	rs148321568	6	34216594	T	-0.3181	2e-09
	34594039	SBP	SYNPO2L-AS1	rs148427552	10	73668538	T	0.0225	4e-12
	35762941	SBP	SMARCC1	rs148753960	3	47781053	A	0.3034	4e-15
	34594039	SBP	STX4	rs148871069	16	31036501	T	-0.0679	1e-08
	27841878	SBP	ADRA1B - Y_RNA	rs1489486	5	159977464	A	2.37	4e-11
	30578418	SBP	EBF1	rs149364745	5	158990217	T	5.633	5e-09
	30578418	DBP	FBLN5	rs149379258	14	91925128	T	0.2163	3e-15
	30578418	SBP	SLC35F1 - CEP85L	rs149481999	6	118333211	TA	-0.3067	2e-09
	34594039	SBP	CCN3 - ENPP2	rs149487184	8	119431516	G	0.0187	4e-12
	35762941	DBP	ZNF184 - HNRNPA1P1	rs1498768	6	27473944	A	-0.2242	1e-11
	35762941	DBP	HNRNPA1L3	rs1498785	16	51625333	A	0.2506	1e-09
	30487518	DBP	ARHGAP42	rs1503188	11	100713419	T	-0.3384	2e-16
	35762941	DBP	PTPRJ	rs150816167	11	48095926	T	0.1682	1e-12
	30224653	DBP	TDRD5	rs151036307	1	179602727	T	-0.2873	1e-10
	35762941	DBP	ATP5F1E - PRELID3B	rs1522153	20	59032894	A	-0.1859	8e-13
	35762941	DBP	NEK10	rs1527351	3	27129286	A	-0.1433	3e-10
	35762941	DBP	PPP3CA	rs1535464	4	101163174	T	0.1587	8e-13
	30487518	SBP	SLC25A47	rs1543270	14	100327094	A	-0.6101	4e-09
	34594039	SBP	IGFBP3 - FTLP15	rs1544935	7	45966724	T	-0.0151	8e-15
	27841878	DBP	SAYSD1 - KCNK5	rs1547287	6	39156672	T	0.176	9e-10
	30224653	SBP	MIR365BHG - RNU6-1134P	rs1557765	17	31705401	T	0.1932	2e-11
	34594039	DBP	ERAP2	rs1562445	5	96891574	T	-0.0148	7e-10
	34594039	SBP	ARHGAP24	rs1563894	4	85826776	G	0.0244	3e-20
	30224653	DBP	MECR	rs157350	1	29222704	A	0.2012	1e-11
	33230300	SBP	SGCD	rs1575269	5	156712558	A	0.181557	3e-08
	35762941	SBP	RPL7AP52 - CYP2C9	rs1579036	10	94916135	A	0.3426	1e-15
	30578418	DBP	CSNK1G3	rs158359	5	123585409	A	0.1714	1e-11
	34594039	DBP	LINC01957 - TRIM36	rs1585453	5	114747023	T	-0.013	1e-09
	30224653	SBP	LRP4, LRP4-AS1	rs1586059	11	46863162	A	-0.3892	4e-21
	30578418	SBP	RERE	rs1607644	1	8416368	G	-0.2382	3e-12
	30224653	DBP	LINC01320	rs161792	2	34454559	A	-0.1035	3e-11
	33230300	SBP	LINC02917 - MBNL1	rs162366	3	152181915	A	0.122868	2e-08
	30578418	SBP	LINC00313 - HSF2BP	rs1630736	21	43515503	A	-0.2418	8e-13
	35762941	DBP	MUC21 - MUC22	rs163780	6	31003992	A	0.2127	5e-13
	35762941	SBP	NELFCD, CTSZ	rs163818	20	58986470	C	0.2375	1e-10
	35762941	DBP	DNAH5 - TRIO	rs164749	5	14071948	T	-0.1294	5e-09
	35762941	SBP	CHMP1A	rs1649016	16	89641816	T	0.2418	5e-11
	34594039	SBP	BICC1	rs1650911	10	58528780	A	0.0128	1e-11
	30224653	SBP	SPRY4-AS1	rs1655900	5	142361055	G	-0.2549	4e-12
	35762941	DBP	HLA-A - HLA-W	rs1657880	6	29948841	A	-0.2107	3e-12
	27841878	SBP	FBN1	rs16832246	15	48607900	C	0.405	4e-10
	35762941	DBP	FIGN	rs16849211	2	163600129	T	0.2034	3e-09
	30487518	SBP	FIGN - PRPS1P1	rs16851397	2	164043173	T	-0.4432	1e-08
	27618447	DBP	ZBTB38	rs168643	3	141415976	A	-0.3651	4e-09
	27841878	DBP	HMGB1P47 - RNA5SP182	rs1687295	5	51640066	T	0.139	2e-08
	35762941	DBP	FGD5	rs16892892	3	14848249	T	0.1977	2e-17
	35762941	DBP	LINC00533 - RPSAP2	rs16927927	6	28680306	A	-0.2251	1e-19
	30578418	SBP	PPP6C	rs16931177	9	125181059	C	-0.2817	7e-10
	35762941	SBP	VCL	rs1693560	10	74111132	C	0.2293	6e-10
	35762941	DBP	SNX31 - RNU6-1092P	rs1693567	8	100668064	A	0.1383	5e-11
	27618447	SBP	ZNF831	rs17010961	20	59183665	A	-0.0443	4e-18
	30224653	SBP	LINC02272 - PDGFC	rs17037427	4	156757359	T	0.2949	2e-17
	35762941	SBP	CLCN6	rs17046344	1	11813359	A	0.9028	2e-76
	30487518	SBP	EML6	rs17046596	2	54796463	A	0.82	9e-11
	27841878	DBP	GPATCH2	rs17047574	1	217549107	A	-0.151	2e-08
	30224653	DBP	RPL23AP93 - TMEM44-AS1	rs1707111	3	194579238	T	0.1326	3e-17
	35762941	SBP	LINC01525 - MAN1A2	rs17080093	1	117327463	C	0.2146	2e-09
	27618452	DBP	PLEKHG1	rs17082391	6	150676304	T	-0.411	2e-09
	27841878	DBP	PCBP2P3 - LDHBP3	rs17114641	5	92565078	C	0.375	1e-08
	30578418	SBP	SUFU	rs17115145	10	102527602	G	0.4605	8e-16
	30224653	SBP	PRKD1	rs17119370	14	29653203	T	0.1569	4e-10
	35762941	SBP	FMNL3	rs1714518	12	49672264	A	-0.3789	4e-09
	35762941	SBP	RSRC1	rs17150407	3	158495634	T	-0.2201	9e-10
	35762941	DBP	CEP120	rs17150778	5	123388973	A	0.1895	1e-19
	35762941	DBP	KRT18P16 - LINC01170	rs17171710	5	123806051	T	0.2009	9e-14
	35762941	SBP	SUGCT	rs17173238	7	40400634	T	-0.3651	5e-10
	35762941	DBP	GIMAP1-GIMAP5, GIMAP5	rs1718845	7	150734215	T	0.1801	1e-10
	30224653	DBP	IGFBP7	rs17210179	4	57076987	A	-0.0963	5e-09
	35762941	DBP	PBX4	rs17224476	19	19591575	A	0.2826	9e-12
	30224653	DBP	OR51E1	rs1722850	11	4652558	A	0.1547	1e-10
	30224653	DBP	AKR1B10	rs17242380	7	134530507	A	0.1166	2e-14
	35762941	DBP	MBNL2	rs17309741	13	97331535	A	0.1382	9e-10
	30224653	DBP	DPYSL2	rs1733860	8	26587678	C	-0.2313	2e-10
	35762941	DBP	PODXL	rs17362588	7	131501236	A	0.1343	3e-10
	30578418	DBP	CCDC141	rs17375682	2	178856319	A	0.324	2e-13
	35762941	DBP	LINC02468 - PDE3A-AS1	rs17396055	12	20271295	A	0.2236	3e-19
	30224653	SBP	ARHGAP29, ARHGAP29-AS1	rs17410535	1	94265398	A	-0.1727	6e-11
	34594039	SBP	RPL6P5 - METAP2P1	rs17423264	2	145552378	C	0.0135	1e-10
	27841878	SBP	NRCAM	rs17454517	7	108449811	C	0.366	5e-08
	30224653	DBP	GRB10 - COBL	rs17473424	7	50848079	A	0.1216	3e-12
	35762941	DBP	RPL35P4 - HNRNPA1P73	rs17562391	7	27284750	A	0.3159	3e-20
	35762941	DBP	SLC17A2 - TRIM38	rs17604757	6	25962076	T	-0.2392	8e-12
	35762941	SBP	CACNB2	rs1761617	10	18154011	A	-0.4723	5e-11
	27841878	DBP	BAG3	rs1761870	10	119667372	C	0.172	3e-09
	27841878	DBP	RFX6 - RPS29P13	rs17634791	6	116943822	G	0.175	4e-09
	35762941	DBP	FER1L5	rs17638167	2	96663115	T	-0.1526	3e-12
	27618452	DBP	ELAVL3	rs17677603	19	11474003	T	-0.3479	4e-08
	35762941	SBP	BRAP	rs17694791	12	111653440	A	-0.8716	6e-14
	34594039	SBP	CPEB4	rs17706790	5	173899888	T	-0.0157	3e-12
	34594039	SBP	EBF1	rs17724992	5	158834155	T	0.0161	2e-17
	34594039	SBP	PGPEP1	rs17736358	19	18344015	G	-0.0139	7e-12
	35762941	DBP	CALHM1 - CALHM3	rs17737768	10	103466781	T	0.1694	1e-10
	30578418	DBP	PRKCE	rs177542	2	46129994	C	-0.2621	7e-11
	28739976	DBP	PLEKHA7	rs17759661	11	16901107	A	0.243	4e-08
	34594039	SBP	LINC01808 - CISD1P1	rs1779214	2	19530034	A	0.0129	2e-10
	35762941	SBP	CACNB2	rs1779240	10	18224748	T	0.2814	3e-09
	35762941	SBP	CACNB2	rs17801943	10	18187384	A	-0.4375	3e-25
	35762941	DBP	SLMAP	rs17804358	3	57913639	T	-0.1642	3e-13
	30578418	SBP	LINC00824	rs17805591	8	128439451	T	0.1773	3e-11
	35762941	DBP	ATXN2	rs17812022	12	111485651	A	-0.3937	2e-12
	35762941	SBP	SCP2D1-AS1 - SLC24A3	rs1790105	20	19026455	T	-0.3964	3e-10
	35762941	DBP	MPHOSPH9	rs1796519	12	123183403	T	-0.2005	9e-15
	35762941	DBP	BTN3A1	rs179992	6	26404452	A	0.1843	3e-09
	33230300	SBP	PPARG	rs1807797	3	12351626	C	0.196544	5e-09
	35762941	DBP	UBTFL3 - GPAT2P1	rs181427197	2	95757191	T	-0.1956	7e-17
	34594039	SBP	DNAJC12	rs1815614	10	67826754	G	-0.0161	3e-09
	30578418	SBP	SPSB1 - LINC02606	rs182050989	1	9381779	A	0.2405	2e-12
	35762941	SBP	ITGA9	rs1821002	3	37510128	A	-0.2375	2e-10
	28135244	SBP	PINX1, PINX1	rs182770070	8	10782555	G	-0.4223	4e-19
	30578418	SBP	OR7E5P - OR5F1	rs183203602	11	55986439	T	-0.4017	2e-09
	30578418	SBP	AP3D1	rs183335240	19	2154724	T	1.065	6e-09
	27841878	DBP	CDH20	rs1837121	18	61429591	A	2.305	1e-08
	35762941	SBP	FN1	rs1837164	2	215427608	A	-0.2752	1e-11
	30224653	SBP	PDE11A	rs1840221	2	177851874	A	0.1824	5e-09
	30578418	SBP	UHRF1	rs1840705	19	4932267	T	0.216	1e-12
	35762941	DBP	TMEM26-AS1 - CABCOCO1	rs184289122	10	61530518	C	0.1704	7e-15
	33230300	SBP	CFAP58	rs184457	10	104431471	G	0.0759561	2e-13
	30224653	SBP	IER5L, IER5L-AS1	rs1845502	9	129177740	A	-0.1659	1e-09
	35762941	SBP	NPR3 - LINC02120	rs1847018	5	32934983	A	0.3042	1e-14
	35762941	SBP	NPR3	rs1847149	5	32714555	T	-0.5214	1e-21
	34594039	SBP	ARHGAP42	rs185244	11	100709123	T	0.022255	3e-11
	35762941	DBP	MRAS	rs1852732	3	138374047	T	0.2028	4e-13
	35762941	SBP	LUCAT1, ADGRV1	rs185695143	5	91116554	C	0.2298	1e-09
	27841878	SBP	DAP-DT - CTNND2	rs185903930	5	10860374	C	-20.232	3e-08
	30578418	SBP	LYPLA1P1 - IQUB	rs1860509	7	123242619	A	3.11	4e-08
	30578418	SBP	TBXAS1	rs1861881	7	139778376	G	0.268	1e-09
	30224653	DBP	ASTN2, ASTN2-AS1	rs1864009	9	116549977	G	-0.115	7e-10
	35762941	SBP	INSR - ARHGEF18	rs1864046	19	7294920	A	0.3764	1e-12
	34594039	DBP	TOP2A	rs186742063	17	40405601	T	0.0759	3e-08
	34074324	DBP	RPL12P46 - LINC02698	rs1870123	11	115624579	A	1.42	4e-08
	30578418	SBP	PNKD	rs1870735	2	218322975	A	-0.1532	1e-08
	30224653	SBP	SHH - Y_RNA	rs1871190	7	155951609	C	0.206	4e-11
	30224653	SBP	CTBP2P4 - DDX18P4	rs187222839	5	98618015	G	-0.1954	2e-09
	27841878	DBP	LINC02713 - CNTN5	rs187459270	11	98073424	T	-2.186	9e-09
	35762941	DBP	BRAP	rs1875696	12	111662954	A	0.4173	2e-10
	34594039	DBP	PTPRJ	rs1876487	11	48111974	A	0.0174	6e-14
	27841878	DBP	EXOC6B - SPR	rs187680191	2	72887223	A	-0.162	2e-09
	28270201	DBP	NRG4	rs1878093	15	76002970	T	18.5807	3e-09
	35762941	SBP	PPP1R1C	rs1878406	2	182110230	A	-0.3529	3e-15
	27841878	SBP	PRMT5P1 - EDNRA	rs1878825	4	147472512	C	-0.321	2e-09
	30224653	DBP	ARAP2	rs1879056	4	36089748	C	-0.1072	5e-09
	35762941	DBP	ENPEP	rs1879888	4	110414448	T	-0.2171	3e-16
	30224653	SBP	ZBTB20	rs1882961	3	114742361	A	-0.2159	1e-08
	35762941	DBP	GPR137B	rs1886686	1	236153275	A	0.1675	2e-09
	33230300	SBP	DNAI4	rs1886914	1	66924785	C	-0.155163	2e-09
	30224653	DBP	TBX15 - WARS2	rs188911122	1	118998829	T	-0.1113	4e-13
	30578418	SBP	LINC02399 - LINC02392	rs1891392	12	90036899	C	0.978	6e-09
	30224653	SBP	NIBAN2	rs1892425	9	127546749	T	-0.1785	3e-12
	34594039	DBP	SCMH1 - FOXO6	rs189349094	1	41279149	A	-0.0142	4e-08
	30224653	SBP	LMO2 - CAPRIN1	rs1906672	11	34046490	T	0.2746	5e-09
	30224653	SBP	NSD3, DDHD2	rs1907220	8	38272507	A	0.2715	1e-20
	34594039	DBP	ADRA1D - RPL7AP12	rs1911280	20	4442455	C	0.0121	4e-08
	35762941	SBP	OR4A44P - ANKRD33BP2	rs1923031	11	48671105	T	0.3569	3e-12
	27841878	SBP	GLYAT	rs1942	11	58646437	T	0.33	1e-13
	35762941	DBP	RTF1	rs1947228	15	41482225	A	-0.1328	4e-10
	30224653	DBP	SEM1 - MARK2P10	rs1950500	7	96832337	T	-0.1451	2e-21
	35762941	DBP	U6 - NFATC4	rs196051	14	24361644	T	0.1521	2e-11
	35762941	DBP	CASC15	rs1973765	6	22055902	A	0.1509	6e-12
	30487518	SBP	LSP1	rs1975487	11	1877434	T	-0.6644	9e-17
	27618452	DBP	PPP4R3B	rs198663	2	55581918	A	-0.1602	2e-09
	30224653	SBP	MSRA	rs1987694	8	10411226	A	0.2377	4e-18
	35762941	SBP	PIK3C2A	rs198851	11	17086101	C	0.2669	6e-12
	30578418	SBP	H2BC4	rs1989803	6	26104404	T	0.3513	3e-13
	31928498	SBP	NMT1	rs1991401	17	45108124	G	0.482771	2e-21
	35762941	SBP	PINX1-DT - XKR6	rs199562446	8	10848901	C	0.4047	2e-27
	30578418	SBP	CYP2C19	rs1996992	10	94827994	T	-0.3412	2e-09
	30224653	DBP	CYP27A1	rs199794659	2	218786626	T	-0.2964	7e-18
	34594039	SBP	LINC01957 - TRIM36	rs199887978	5	115060853	G	-0.0116	9e-10
	34594039	DBP	PALM2AKAP2	rs200090273	9	109532486	T	0.0145	6e-12
	30578418	SBP	MSRA	rs200299540	8	10393644	A	0.3192	5e-30
	34594039	SBP	TNRC6A	rs200541	16	24747810	G	0.0244	6e-21
	27841878	SBP	TNRC6A	rs2006771	16	24721820	A	-0.281	9e-09
	33230300	DBP	SFI1	rs200954698	22	31602626	A	0.0780192	1e-08
	34594039	DBP	LINC00028 - HM13	rs2009598	20	31491474	T	-0.0208	5e-08
	30578418	DBP	PITPNM3 - KIAA0753	rs2009733	17	6567278	A	-0.1674	6e-10
	30224653	DBP	KANK3	rs201119463	19	8333830	A	0.1217	5e-12
	34594039	DBP	UBE2E2	rs2012071	3	23561212	A	0.0139	3e-09
	30578418	SBP	FYN	rs2013002	6	111766565	A	-0.1575	4e-09
	35762941	SBP	ACAD10 - ALDH2	rs2017058	12	111762346	T	0.5021	2e-40
	35762941	DBP	KLHL2P1	rs201726345	4	119336584	T	0.1358	1e-10
	34594039	DBP	LINC02544 - THBS2-AS1	rs2018159	6	169192178	TG	0.0178	3e-09
	35762941	DBP	ARHGAP42	rs201936061	11	100836617	A	-0.1735	1e-10
	30578418	SBP	ARL17B	rs2023843	17	46281122	T	0.6693	2e-12
	35879408	SBP	UBA52P4 - RNU1-96P	rs2032905	3	27509784	G	-0.4596	2e-27
	27841878	DBP	HDGFL3, TM6SF1	rs2038482	15	83130880	C	0.188	2e-11
	35762941	SBP	PLEKHM2	rs2042144	1	15702671	A	0.3552	4e-18
	34594039	DBP	NBAS	rs2042525	2	15253192	C	-0.0118	6e-09
	34594039	DBP	GPATCH2	rs2048240	1	217565694	C	0.0121	4e-08
	30578418	SBP	FOSL2 - PLB1	rs2049114	2	28417460	C	0.2328	2e-12
	34594039	DBP	MPHOSPH9	rs2053934	12	123172791	C	0.0223	3e-14
	34594039	SBP	NIPAL2	rs2054479	8	98191280	T	-0.0131	5e-08
	35762941	SBP	LINC02120 - LINC02160	rs2054903	5	33128373	T	-0.2461	8e-10
	35762941	SBP	TNRC6A	rs2059352	16	24805171	A	0.2995	1e-13
	30578418	SBP	MRPL35	rs2059752	2	86200698	A	-0.2359	7e-11
	30224653	DBP	LRRC8C	rs2065703	1	89762960	C	-0.1103	9e-10
	35762941	DBP	CDK5RAP1	rs2070527	20	33378892	T	-0.1855	2e-10
	35762941	DBP	ERG - LINC00114	rs2071286	21	38695571	A	-0.1433	3e-09
	35762941	DBP	NOTCH4, NOTCH4, NOTCH4, NOTCH4, NOTCH4, NOTCH4, NOTCH4	rs2071303	6	32212119	T	0.2531	4e-18
	34594039	SBP	H2BC4, HFE	rs2071382	6	26091108	C	0.0142	3e-12
	30578418	SBP	FES	rs2071518	15	90884967	T	0.4092	2e-32
	27841878	DBP	CCN3	rs2072927	8	119423572	C	0.195	9e-14
	35762941	SBP	NADK	rs2072945	1	1753361	A	-0.3173	9e-17
	34594039	DBP	KDM1A	rs2075066	1	23079301	C	-0.0147	5e-08
	30578418	SBP	CAMK2B	rs2075663	7	44225580	A	0.2507	4e-08
	33230300	SBP	COL15A1	rs2076328	9	98986074	A	0.125746	4e-08
	30487518	SBP	FGR - LINC02574	rs2077492	1	27645547	C	-0.4158	4e-09
	35762941	SBP	PRRC2A - BAG6	rs2078134	6	31638615	A	0.4554	6e-34
	35762941	DBP	UBTFL7 - TRIM77BP	rs2078339	11	49107047	A	0.1711	5e-10
	35762941	SBP	TCP1P3 - LINC02398	rs2084600	12	20008234	A	0.3134	2e-14
	30578418	SBP	AMPD3	rs2098839	11	10330748	G	-0.2336	2e-12
	35762941	DBP	IRAG1	rs210156	11	10655440	T	0.171	6e-15
	27841878	DBP	GGNBP1	rs210381	6	33549585	A	-0.148	2e-09
	33230300	SBP	RPS3AP46 - LINC02331	rs2116942	14	53641073	A	-0.136636	2e-10
	30578418	SBP	DNMT1, S1PR2	rs2120892	19	10223987	T	0.2156	7e-10
	35762941	SBP	NEK10	rs2125067	3	27208164	C	-0.2836	1e-14
	30487518	SBP	GDF10	rs2125068	10	47304942	C	0.5955	5e-09
	34594039	SBP	GDF10	rs2129869	10	47305138	A	-0.0119	5e-08
	35762941	SBP	ITPR2-AS1	rs2133386	12	26304717	A	-0.2686	3e-10
	35762941	DBP	GAPVD1 - Metazoa_SRP	rs2138741	9	125411559	A	-0.13	7e-10
	30578418	SBP	NRXN1	rs2142141	2	50400459	A	0.2007	6e-10
	30224653	DBP	NBN	rs2153304	8	89927977	G	0.1054	4e-09
	34594039	DBP	BBS2	rs2165197	16	56508428	G	0.0146	9e-09
	35762941	SBP	LTBP2 - AREL1	rs2169137	14	74613001	T	-0.21	5e-09
	35762941	DBP	MDM4	rs2170363	1	204528785	C	0.1489	2e-10
	34594039	SBP	GEM	rs2171690	8	94260377	C	0.0207	3e-10
	30224653	DBP	PBX1, PBX1-AS1	rs217231	1	164770862	T	0.1181	1e-11
	35762941	SBP	LINC01219 - H19	rs217727	11	1994339	C	-0.3152	4e-16
	27841878	SBP	H19	rs2177843	11	1995678	G	-0.339	1e-09
	35762941	SBP	SYNPO2L	rs2179490	10	73650119	T	0.4631	3e-19
	30578418	SBP	ATP1B1, NME7	rs2185051	1	169140155	A	-0.2307	2e-11
	35762941	SBP	TMEM26-AS1	rs2187668	10	61480114	T	0.2905	1e-15
	27618452	DBP	HLA-DQA1, HLA-DQA1, HLA-DQA1, HLA-DQA1, HLA-DQA1, HLA-DQA1	rs2188962	6	32638107	T	-0.372	4e-11
	27618448	DBP	IRF1-AS1	rs2192768	5	132435113	T	-0.2	3e-11
	30578418	SBP	SLC8A1	rs2193635	2	40298792	C	-0.2313	3e-11
	27841878	SBP	SLC14A2	rs2196792	18	45516271	C	-0.274	2e-08
	30578418	SBP	ZNF295-AS1	rs2206734	21	42052039	A	0.1588	2e-09
	33230300	SBP	CDKAL1	rs2206815	6	20694653	T	0.186384	4e-11
	35762941	DBP	TBX3-AS1 - UBA52P7	rs2219538	12	115107018	A	0.171	9e-11
	30487518	SBP	GUCY1B1	rs2222544	4	155762129	A	-0.4936	2e-08
	30224653	DBP	AUTS2	rs222852	7	70304383	T	-0.0987	9e-09
	34594039	SBP	PHF23	rs222857	17	7237287	G	-0.0142	2e-13
	35762941	DBP	CLDN7	rs2229742	17	7261244	T	0.1675	2e-15
	30224653	DBP	UBE2D3	rs223413	4	102848147	T	0.1522	4e-21
	35762941	DBP	UBE2D3	rs2236262	4	102811709	T	-0.1869	2e-17
	27841878	DBP	CACNA2D2	rs2238280	3	50436853	T	-0.182	5e-08
	35762941	SBP	ARVCF	rs2238786	22	19983060	A	-0.2373	2e-10
	34594039	SBP	ARVCF	rs2238787	22	19987921	G	0.0142	4e-11
	30487518	SBP	ARVCF	rs2240736	22	19988883	A	0.481	1e-08
	27841878	SBP	TBX2-AS1, TBX2	rs2241432	17	61408032	C	-0.286	1e-10
	27841878	DBP	RPL9P21 - TMEM72-AS1	rs2246754	10	44777631	G	0.16	1e-09
	35762941	SBP	ABI2, RAPH1	rs2252730	2	203436573	A	-0.2517	7e-12
	33230300	SBP	NIBAN2	rs2254240	9	127561206	T	0.127899	7e-09
	34594039	SBP	MYBPC3	rs2257205	11	47335619	A	-0.0194	3e-18
	33230300	SBP	TSPOAP1-AS1, RNF43	rs227417	17	58370936	T	-0.223006	4e-09
	34594039	DBP	SMOC1	rs227426	14	69993837	C	0.0109	4e-08
	34594039	SBP	SMOC1	rs2275180	14	69988806	A	0.0108	1e-08
	35762941	SBP	TIE1	rs2276153	1	43307362	A	0.2403	1e-10
	35762941	SBP	CNTF - GLYAT	rs2276626	11	58640267	C	0.3229	9e-15
	35762941	DBP	POLR1A	rs2280861	2	86032320	T	0.1282	3e-09
	27841878	DBP	SLC25A37	rs2280870	8	23547272	A	-0.173	7e-11
	35762941	SBP	CACNA1C	rs2286526	12	2326377	T	0.2276	3e-09
	33230300	SBP	QPCTL	rs2287173	19	45698914	T	0.147376	1e-08
	30578418	DBP	NOX4	rs2290273	11	89491309	A	0.2199	2e-11
	30578418	SBP	PDE8A	rs2291516	15	85000819	T	-0.1511	3e-08
	35762941	DBP	RGL3	rs2298807	19	11397501	A	0.2257	1e-10
	30224653	DBP	ARHGEF17	rs2299851	11	73357526	T	0.1233	5e-09
	35762941	SBP	MSH5, MSH5, MSH5, MSH5, MSH5, MSH5, MSH5, MSH5-SAPCD1, MSH5-SAPCD1, MSH5-SAPCD1, MSH5-SAPCD1, MSH5-SAPCD1, MSH5-SAPCD1	rs2299871	6	31750825	A	-0.402	1e-10
	34594039	SBP	PPARD	rs2301216	6	35417466	T	-0.0174	2e-09
	35762941	DBP	MPDU1	rs2305013	17	7587061	C	-0.1415	1e-11
	30487518	SBP	ARHGEF12	rs2306272	11	120469351	A	-0.5884	6e-10
	34594039	SBP	USP36	rs2307111	17	78802280	T	-0.0156	4e-12
	35762941	DBP	POC5	rs2311412	5	75707853	T	-0.1673	6e-15
	34594039	SBP	FAM178B	rs2327429	2	96898547	A	-0.0128	3e-08
	34594039	DBP	ENPEP	rs2356123	4	110430068	A	-0.0172	1e-12
	34594039	SBP	NAB1 - GLS	rs235988	2	190721223	G	-0.0147	8e-09
	35762941	SBP	HYDIN	rs2360970	16	71213560	T	-0.284	1e-11
	27841878	SBP	CREB1	rs2373962	2	207544615	G	-0.215	2e-08
	35762941	DBP	KCNH2 - NOS3	rs237485	7	150983889	C	-0.1528	2e-12
	30224653	DBP	KCNB1	rs2379829	20	49387701	A	0.1124	4e-09
	30224653	SBP	NAA60 - C16orf90	rs2382818	16	3488873	G	0.2678	5e-15
	35762941	DBP	ADCY3	rs2384550	2	24912751	A	-0.1707	4e-16
	19430479	DBP	TBX3-AS1 - UBA52P7	rs2390258	12	114914926	A	-0.35	4e-08
	30224653	DBP	SCN2A - CSRNP3	rs2394967	2	165393619	A	-0.1031	3e-10
	35762941	DBP	LINC02571	rs2395622	6	31301352	A	0.2758	1e-09
	27841878	SBP	PLPP3	rs241033	1	56543106	C	0.4	2e-09
	35762941	SBP	LINC02210-CRHR1, LINC02210-CRHR1	rs2421651	17	45656617	A	-0.2944	5e-10
	35762941	DBP	MECOM	rs2428362	3	169488705	A	0.1525	3e-13
	30578418	SBP	Y_RNA - SLC2A4	rs2437927	17	7276955	T	0.2407	7e-12
	30224653	DBP	GAB2	rs2460457	11	78229029	G	0.1505	4e-10
	30578418	DBP	CHMP1A	rs2467099	16	89647614	C	0.1835	7e-12
	28135244	SBP	ACOX1	rs246973	17	75952964	T	-0.307	3e-08
	30224653	SBP	PIK3R1 - VWA8P1	rs246978	5	68711976	T	0.2244	7e-16
	30224653	SBP	LATS2	rs2484294	13	20985719	T	0.2909	5e-10
	35762941	DBP	NHLRC2 - ADRB1	rs2489741	10	114032303	A	0.3158	4e-41
	34594039	DBP	AGT	rs2493288	1	230708527	C	0.0162	4e-14
	35762941	DBP	PRDM16	rs2493296	1	3414320	A	0.2605	3e-17
	30578418	SBP	SYT14 - SERTAD4-AS1	rs2504776	1	210213547	T	-0.1692	5e-10
	30578418	SBP	WASF2	rs2505084	1	27443969	T	-0.2909	4e-11
	30578418	DBP	JCAD	rs2513877	10	30046591	A	-0.1735	3e-12
	30224653	DBP	MAILR, AZIN1	rs2513912	8	102871402	G	0.1294	4e-09
	35762941	DBP	GASAL1	rs2523559	8	102809260	T	-0.1402	3e-09
	34594039	SBP	HLA-B - DHFRP2	rs2524066	6	31363192	A	-0.0270292	1e-08
	35762941	DBP	LINC02571	rs2529055	6	31301377	T	-0.2148	1e-19
	34594039	SBP	RNU6-1103P - PALS2	rs2529090	7	24550712	G	-0.0171	4e-10
	30578418	DBP	SLC14A2	rs2566514	18	45518310	C	0.2381	2e-15
	35762941	DBP	NOS3	rs256741	7	151007162	C	0.179	6e-13
	30578418	SBP	C5orf67	rs2569882	5	56514478	A	-0.206	3e-12
	28135244	DBP	RN7SL210P - FAHD2CP	rs2581468	2	96009418	T	-0.197	5e-12
	30578418	SBP	MEF2A	rs2586970	15	99572263	T	0.2435	8e-12
	35762941	DBP	PPP4R3B	rs2594992	2	55602831	A	-0.1559	2e-13
	27618452	SBP	ATG7	rs260508	3	11319523	A	-0.334	2e-08
	30224653	SBP	SKI	rs2606736	1	2255646	T	0.1485	5e-09
	27618447	SBP	ATG7	rs2610990	3	11358775	T	0.0214	1e-08
	30224653	SBP	LCORL	rs2613766	4	18006609	A	-0.2573	4e-20
	35762941	SBP	KDM4B	rs2615000	19	5066984	T	0.2336	5e-11
	35762941	SBP	SETBP1	rs2618647	18	44712119	T	-0.3106	4e-10
	30224653	DBP	BANF2 - RNU6-192P	rs2623169	20	17901808	A	-0.1216	3e-12
	35762941	SBP	CDH17 - GEM	rs262566	8	94246807	A	-0.3359	8e-10
	35762941	DBP	UHRF1	rs2629103	19	4936938	A	-0.1303	3e-10
	30224653	DBP	YOD1, PFKFB2	rs262986	1	207047455	C	0.1193	2e-11
	30224653	SBP	YEATS2	rs262993	3	183717925	G	0.2371	8e-15
	33230300	SBP	YEATS2	rs263012	3	183758897	A	-0.120128	1e-08
	34594039	SBP	YEATS2	rs2633318	3	183781134	C	-0.0107	2e-08
	35762941	SBP	C10orf55 - VCL	rs2638551	10	73930676	T	0.2542	3e-12
	35762941	DBP	CEP85L	rs2652813	6	118677593	T	0.1343	1e-10
	34594039	SBP	ITGA9	rs267539	3	37528889	T	-0.0121	1e-09
	30578418	SBP	ITGA9	rs2683696	3	37540761	A	-0.1784	1e-11
	30578418	DBP	ULK4	rs268771	3	41873406	C	-0.3962	1e-38
	30578418	DBP	PPIAP16 - FLNB	rs2703805	3	57952265	C	0.1344	3e-08
	33230300	SBP	SPECC1	rs2707238	17	20204460	T	0.119234	5e-08
	30224653	DBP	PIRAT1	rs2707450	2	37867006	C	0.1019	1e-09
	30578418	SBP	LCORL	rs2724485	4	17940937	T	0.2125	2e-12
	35762941	SBP	LCORL	rs27293	4	17968075	T	-0.2561	2e-10
	35762941	DBP	LNPEP	rs2740753	5	97021474	A	0.1388	3e-11
	35762941	DBP	HOXB3, HOXB-AS3	rs2744133	17	48585940	T	0.4106	2e-10
	35762941	SBP	EFHD2 - CTRC	rs2745599	1	15437552	A	0.2166	2e-09
	30224653	SBP	FOXC1	rs2761436	6	1613451	A	0.1908	4e-14
	27841878	SBP	CR1L - CD46	rs2761679	1	207746403	C	-0.306	3e-08
	30578418	SBP	OMD, CENPP	rs2780841	9	92419346	A	0.1884	8e-12
	30578418	SBP	MLLT3	rs2782652	9	20612517	T	-0.1843	2e-10
	33230300	SBP	LYPLAL1-AS1 - ZC3H11B	rs2785990	1	219527177	T	0.15131	2e-09
	33230300	SBP	LYPLAL1-AS1 - ZC3H11B	rs2798239	1	219514090	T	0.150019	6e-10
	35762941	SBP	WNT2B	rs2801008	1	112498210	C	0.4087	3e-18
	30224653	SBP	WNT4 - MIR4418	rs2812224	1	22250878	T	0.1753	4e-12
	35762941	DBP	DLEU1	rs2823139	13	50157109	T	0.1612	3e-09
	30578418	SBP	LINC02920 - CYCSP42	rs2834253	21	15204463	A	0.25	9e-12
	35762941	DBP	MUC21 - MUC22	rs28362590	6	31005468	A	0.4238	9e-13
	30224653	DBP	PRELID1, MXD3	rs28365031	5	177304451	G	-0.1242	9e-10
	34594039	DBP	EXD3	rs28377357	9	137310817	T	-0.0157	4e-10
	30224653	SBP	MERTK	rs28379706	2	112012144	A	-0.1862	3e-12
	33230300	SBP	PLXNB2	rs28394055	22	50289633	T	0.156431	1e-12
	34594039	DBP	CYP11B2, GML	rs2840674	8	142915507	T	-0.0147	7e-13
	34594039	SBP	GPR101 - RAC1P4	rs2844575	X	137417987	A	-0.0112	2e-09
	35762941	SBP	DHFRP2 - RNU6-283P	rs28447194	6	31367168	T	-0.2591	2e-10
	34594039	DBP	LINC00310 - KCNE2	rs28451436	21	34221526	A	0.0243	1e-11
	35762941	SBP	RPL35P4 - HNRNPA1P73	rs28459406	7	27279420	A	0.5713	7e-22
	30487518	SBP	ENOSF1 - YES1	rs28478118	18	714118	T	-0.5631	8e-16
	34594039	SBP	GAPDHP41 - RBBP4P3	rs284844	6	60787398	G	-0.0114	3e-08
	30487518	SBP	WBP1L	rs2848657	10	102794772	A	-0.4946	4e-11
	30578418	SBP	ACVR1C - ACVR1	rs2849018	2	157638837	A	-0.2424	2e-09
	30578418	DBP	TSBP1, TSBP1, TSBP1, TSBP1, TSBP1, TSBP1, TSBP1, TSBP1, TSBP1-AS1	rs28497362	6	32343086	C	0.3443	2e-17
	33230300	SBP	SP140L	rs28498002	2	230383546	T	-0.230221	4e-08
	30224653	DBP	MLXIP	rs2851487	12	122115249	C	0.1566	1e-18
	30578418	DBP	THSD4	rs2854001	15	71314327	C	0.1868	1e-13
	35762941	SBP	MIR6891, HLA-B	rs28544928	6	31355235	A	0.3762	3e-14
	35762941	DBP	SNTB2	rs2854746	16	69295365	T	0.1573	5e-11
	30578418	DBP	IGFBP3	rs28551743	7	45921046	C	0.228	1e-19
	35762941	DBP	GML, CYP11B1	rs28553894	8	142877996	A	-0.1596	3e-14
	35762941	DBP	BMS1P4, BMS1P4, BMS1P4-AGAP5	rs28558845	10	73730085	A	-0.1561	9e-13
	30224653	SBP	GLIS3	rs2856717	9	4334791	C	-0.218	1e-10
	35762941	DBP	HLA-DQB1 - MTCO3P1	rs28572127	6	32702531	A	-0.2303	3e-22
	30224653	SBP	PLXNB2	rs28585598	22	50289492	T	0.1951	4e-14
	34594039	DBP	SF3A3	rs28591486	1	37960682	A	0.0123	4e-08
	34594039	DBP	NDUFAF6	rs28621435	8	95009215	T	0.023	2e-11
	30224653	SBP	GRIN2B	rs28661492	12	13708056	G	0.2976	7e-10
	34594039	DBP	RHBDL3	rs28663144	17	32282913	T	-0.0172	2e-10
	27841878	SBP	SVEP1	rs2866742	9	110436611	A	-0.694	4e-11
	35762941	SBP	CHD6	rs28708888	20	41534816	A	-0.2426	7e-11
	34594039	SBP	SLC39A14	rs2872717	8	22371457	A	-0.013	1e-08
	35762941	SBP	SLC25A37	rs28767574	8	23545911	T	-0.27	2e-10
	34594039	SBP	FAM13A	rs2881854	4	88874458	T	-0.013	8e-09
	30487518	DBP	ENPEP	rs28823280	4	110422107	A	-0.2442	7e-09
	30487518	SBP	USP8	rs2888691	15	50468713	C	0.4771	2e-08
	35762941	DBP	AOC1 - KCNH2	rs2891546	7	150932551	A	-0.2027	6e-12
	27618452	DBP	TBX3-AS1 - UBA52P7	rs2899463	12	115114694	A	-0.38	5e-10
	35762941	DBP	GRIFIN - LFNG	rs2911138	7	2483369	A	-0.2074	2e-21
	35762941	SBP	ERAP1 - ERAP2	rs2920844	5	96843643	T	0.3117	5e-12
	30224653	SBP	RTN4	rs2920917	2	55052545	T	0.1851	1e-09
	35762941	DBP	AMPD3	rs2926752	11	10339387	A	-0.1577	1e-13
	34594039	DBP	PTGES3 - NACA	rs2929184	12	56710144	T	-0.0116	1e-08
	30224653	DBP	CCKBR	rs2929308	11	6267888	A	0.1164	5e-10
	35762941	DBP	PPP1R3B - RNU6-1151P	rs2929452	8	9226611	A	-0.1668	1e-15
	35762941	SBP	PPP1R3B - RNU6-1151P	rs2932513	8	9226955	A	-0.3454	8e-22
	35762941	DBP	PDE10A	rs2935545	6	165748847	T	0.1452	2e-11
	34594039	SBP	SNX31 - RNU6-1092P	rs2943632	8	100663644	A	-0.0121	1e-08
	35762941	SBP	NYAP2 - MIR5702	rs2943646	2	226189665	A	-0.2751	7e-13
	30578418	SBP	NYAP2 - MIR5702	rs2943653	2	226234818	A	-0.2825	6e-17
	35762941	SBP	AMPD3	rs2966117	11	10330628	C	-0.3727	6e-25
	35762941	SBP	CMIP	rs296797	16	81565666	T	0.2369	4e-11
	30224653	SBP	MAIP1 - SPATS2L	rs2968781	2	200238182	T	0.2161	2e-12
	35762941	SBP	GRIFIN - LFNG	rs2969491	7	2495267	T	0.3475	3e-17
	35762941	DBP	ASTL	rs2972146	2	96129243	T	0.1834	6e-17
	27618447	DBP	NYAP2 - MIR5702	rs2974609	2	226235982	T	0.1706	1e-09
	35762941	DBP	ADRA1D - RPL7AP12	rs2977315	20	4446009	T	-0.16	2e-11
	35762941	SBP	HNF4G - RNU2-54P	rs2978098	8	75760854	A	-0.2884	1e-12
	28135244	DBP	SNX31 - RNU6-1092P	rs2979470	8	100664447	A	0.165	2e-09
	30224653	SBP	RBPMS	rs2999159	8	30430756	T	0.1991	5e-11
	35762941	DBP	MOV10	rs3011549	1	112688136	A	-0.3001	1e-27
	27841878	SBP	MCF2L	rs3015455	13	112980623	A	0.326	1e-11
	34594039	DBP	RERE, RERE-AS1	rs3026418	1	8424763	G	0.0152	1e-12
	34594039	SBP	IFT81 - ATP2A2	rs302714	12	110245422	C	-0.0327	3e-12
	27841878	SBP	LINC02149 - MARK2P5	rs3063286	5	15312444	C	-0.229	4e-09
	30578418	DBP	SLX4IP	rs307359	20	10507905	TTA	0.201	4e-16
	35762941	DBP	HLA-N - UBQLN1P1	rs3094228	6	30353412	A	0.2485	2e-13
	35762941	DBP	LINC01149 - HCP5	rs3096698	6	31462150	T	0.2605	1e-18
	30578418	SBP	FKBPL - PRRT1	rs3097937	6	32139362	T	-0.2611	6e-15
	30224653	SBP	LINC01091	rs3110057	4	123873489	A	0.2226	5e-09
	34594039	SBP	TMEM74 - TRHR	rs3117720	8	109080372	A	-0.0116	1e-09
	35762941	SBP	MARK2P11 - LINC02227	rs3117736	5	158063827	T	-0.3904	7e-22
	35762941	DBP	MARK2P11 - LINC02227	rs3121685	5	158035991	T	0.2629	7e-29
	30224653	SBP	LINC02065 - LINC02229	rs3129063	5	66366305	T	-0.1475	2e-09
	35762941	DBP	ZFP57, ZFP57, ZFP57, ZFP57, ZFP57, ZFP57	rs3129171	6	29677836	A	-0.2225	6e-18
	35762941	DBP	OR2J4P - OR2G1P	rs3130283	6	29187972	A	-0.2062	2e-14
	35762941	SBP	AGPAT1, AGPAT1, AGPAT1, AGPAT1, AGPAT1, AGPAT1, AGPAT1, PPT2-EGFL8	rs3130491	6	32170768	A	-0.3687	2e-11
	30578418	DBP	VARS1, VARS1, VARS1, VARS1, VARS1, VARS1, VARS1	rs3132510	6	31777687	A	-0.317	4e-14
	30578418	DBP	HCG27 - HLA-C	rs314376	6	31204374	C	0.3056	3e-14
	35762941	DBP	SLC12A9	rs3218248	7	100859734	A	-0.1562	6e-14
	30578418	SBP	LINC03046 - FGF8	rs33842	10	101768487	A	0.5752	4e-08
	33230300	SBP	FAM13B	rs33966350	5	137942993	T	-0.309957	2e-08
	28135244	SBP	ENPEP	rs33996239	4	110510288	A	1.661	2e-11
	30224653	SBP	ADORA1	rs34025993	1	203140673	T	-0.3538	2e-10
	35762941	SBP	FBXW2	rs34039016	9	120754294	A	0.2395	6e-11
	34594039	DBP	LINC01478 - SETBP1-DT	rs34045253	18	44622962	A	0.0171	2e-10
	34594039	SBP	PLEKHM2	rs34072724	1	15720578	A	-0.0156	2e-10
	30224653	SBP	KLF14 - LINC-PINT	rs34112166	7	130747710	A	-0.2181	4e-19
	34594039	DBP	MIR548AZ - CCN3	rs34130368	8	119388292	A	-0.0247	4e-18
	30224653	SBP	GDF2	rs34161718	10	47327566	T	-0.2715	6e-12
	30224653	DBP	KIF26A	rs34162186	14	104153856	C	0.1319	1e-09
	35762941	DBP	POLI	rs34163044	18	54299403	C	-0.1656	4e-15
	30224653	DBP	STARD6	rs342130	18	54325246	A	0.1488	2e-21
	30578418	SBP	ZNF423	rs34297584	16	49850016	A	0.2079	5e-10
	35762941	DBP	ZBED1P1 - ENPEP	rs343000	4	110319122	A	0.5281	2e-11
	35762941	DBP	TBX20 - HERPUD2	rs34314	7	35437565	T	-0.1871	5e-14
	30487518	DBP	LINC01957 - TRIM36	rs34323625	5	114754593	T	0.2474	1e-08
	34594039	SBP	SPECC1	rs34324971	17	20028269	A	0.0129	1e-08
	30224653	DBP	GTF2I-AS1, GTF2I	rs34331990	7	74693042	A	0.1199	2e-09
	27841878	DBP	CCNE1 - PPIAP58	rs34370185	19	29830654	T	-0.154	3e-10
	30578418	DBP	FGGY-DT, LINC01358	rs34370526	1	59191237	T	0.2019	1e-12
	34594039	SBP	RPS4XP9 - RSPO3	rs34375271	6	126850309	T	0.0191141	2e-08
	30224653	SBP	YES1	rs34430710	18	777281	A	-0.3084	2e-21
	30224653	SBP	PPM1E	rs34431419	17	58799266	A	-0.2069	4e-15
	30224653	DBP	GIPC2, DNAJB4	rs34538877	1	77984833	A	-0.233	5e-21
	30578418	SBP	RAD51C - PPM1E	rs34565121	17	58749592	T	0.2115	4e-13
	34594039	SBP	NAA60 - C16orf90	rs34570306	16	3489897	A	-0.0151	5e-09
	30224653	DBP	RPL6P5 - METAP2P1	rs34583012	2	145515292	T	-0.1115	5e-13
	34594039	DBP	MECOM-AS1, MECOM	rs34586757	3	169471364	G	0.024	7e-23
	34594039	SBP	KCNQ5	rs34591516	6	72760353	A	-0.0164	4e-08
	27618447	SBP	GPR20	rs34594435	8	141356987	T	0.5807	1e-09
	27841878	DBP	BCL7B - TBL2	rs34674752	7	73562919	C	0.183	1e-09
	33230300	DBP	SHARPIN	rs34681162	8	144099319	A	-0.199384	6e-10
	34594039	DBP	RPL30P3 - ASAP2	rs34720456	2	9187884	C	0.0134	4e-08
	34594039	SBP	HOXD3	rs347585	2	176162564	A	0.0142	4e-09
	35762941	DBP	HRH1	rs347591	3	11244534	T	0.157	4e-12
	27841878	SBP	HRH1	rs347623	3	11248436	G	-0.289	3e-13
	35762941	SBP	HRH1	rs34782409	3	11198062	C	0.2862	3e-09
	34594039	SBP	IPO11	rs34788903	5	62472530	C	0.0269	4e-11
	30578418	SBP	LHFPL2	rs34811474	5	78557262	A	-0.2473	1e-13
	34594039	DBP	ANAPC4	rs34866184	4	25407216	A	-0.0172	1e-09
	34594039	DBP	ALDH7A1P4 - ADO	rs34868542	10	62792381	C	-0.0192	1e-15
	30578418	SBP	ADK	rs34872471	10	74226399	T	-0.2044	3e-13
	27841878	SBP	TCF7L2	rs34876360	10	112994312	T	-0.25	4e-09
	35762941	DBP	LINC00208 - GATA4	rs34877991	8	11597753	A	0.1827	5e-16
	30578418	SBP	LIMD1	rs34887403	3	45602156	C	-0.1731	1e-09
	27841878	SBP	HSCB	rs34905952	22	28755162	G	-0.304	3e-08
	35762941	SBP	MRAS	rs34967691	3	138385793	A	0.3034	5e-10
	34594039	DBP	SDCCAG8, SDCCAG8	rs34983854	1	243263512	A	0.0226	4e-24
	30224653	SBP	MIA2 - FBXO33	rs34990159	14	39389238	A	-0.2056	2e-11
	34594039	SBP	ATG7	rs35125633	3	11500454	TA	0.0154	5e-11
	35762941	SBP	NRBF2	rs351260	10	63147591	T	0.2387	1e-09
	33230300	SBP	DELE1	rs35146027	5	141930259	A	0.130349	1e-08
	34594039	DBP	OR8U3 - OR5M4P	rs35156457	11	56434234	A	-0.0199	5e-09
	30578418	SBP	ABHD17C	rs35189230	15	80745392	A	0.3039	3e-18
	27841878	DBP	DCBLD1	rs35199222	6	117495189	G	0.239	1e-08
	28135244	SBP	ABHD17C	rs35213536	15	80720696	A	0.322	5e-12
	35762941	SBP	TCEA2	rs35225531	20	64062966	T	0.2944	5e-12
	34594039	SBP	Y_RNA - RPS27P11	rs35261357	3	27551573	T	0.0282144	3e-12
	27841878	SBP	CFDP1	rs35267491	16	75410674	C	-0.265	8e-12
	34594039	SBP	LINC02577	rs35287509	7	106776008	TA	0.0437	4e-47
	30224653	DBP	PTPRD	rs35303331	9	10594635	T	-0.1082	4e-09
	35762941	SBP	FIGN - PRPS1P1	rs35320172	2	164065260	A	0.4195	4e-23
	34594039	DBP	FES	rs35369794	15	90884642	C	0.0258	4e-28
	35762941	SBP	LRRC3B - NEK10	rs35410017	3	27104849	A	-0.8836	2e-11
	35762941	SBP	TBX3-AS1 - UBA52P7	rs35432	12	115118062	A	0.4026	1e-27
	30224653	SBP	RBFOX1	rs35475272	16	6839674	T	-0.1609	2e-09
	34594039	SBP	ULK4	rs35529250	3	41826151	C	-0.0181	3e-09
	27618447	SBP	RBM47	rs35531159	4	40426074	T	-1.5511	2e-08
	34594039	DBP	CCNE1	rs35549836	19	29813348	C	0.0213	5e-20
	35762941	DBP	CERS5	rs35565381	12	50159419	T	0.2632	6e-35
	27841878	DBP	PIGL	rs35565446	17	16271711	T	-0.14	3e-09
	35762941	DBP	MIR3143 - RPL10P2	rs35570215	6	27177562	T	-0.235	2e-11
	34594039	SBP	FRYL	rs35571646	4	48705558	TA	0.015	4e-11
	30224653	SBP	THADA	rs35654783	2	43489794	A	-0.2152	5e-15
	27841878	DBP	STRCP1 - CATSPER2P1	rs356833	15	43726458	T	0.166	1e-10
	30578418	SBP	ARIH2P1 - RNU6-408P	rs35692182	18	28743561	A	0.1719	1e-08
	30578418	SBP	ARHGEF26	rs35752817	3	154166728	A	-0.2101	1e-12
	34594039	SBP	METTL21A - RPS29P9	rs35761891	2	207629352	T	0.0113	6e-09
	28739976	SBP	ZFPM2	rs35798904	8	104954030	A	-0.414	7e-09
	35762941	SBP	IPO11 - ISCA1P1	rs35844144	5	62645826	A	0.4564	7e-11
	34594039	DBP	ABHD17C	rs35852116	15	80701679	C	0.0161	2e-11
	34594039	SBP	PRKD3	rs35874258	2	37275191	C	-0.0164	2e-09
	30578418	SBP	GIP - IGF2BP1	rs35979968	17	48982960	A	-0.2251	5e-14
	30578418	SBP	MAP4	rs35981664	3	48050845	T	-0.3319	3e-16
	30224653	DBP	TGFB2	rs35991591	1	218376012	A	-0.1542	1e-20
	34594039	DBP	LINC00461	rs36002174	5	88672529	A	0.0176	1e-12
	34594039	SBP	TRAPPC9	rs36006021	8	139911438	T	-0.0156	6e-11
	34594039	SBP	C12orf71 - STK38L	rs36022378	12	27207246	C	-0.014	2e-09
	28135244	DBP	ACTL11P	rs36032862	3	49876272	T	-0.202	5e-09
	34594039	SBP	PRDM6	rs36047718	5	123145736	A	0.0151	4e-15
	34594039	SBP	RPL17P16 - CDC25A	rs36061333	3	48148407	TAA	0.0143	2e-09
	27841878	DBP	FRK	rs36063579	6	115990600	C	0.16	2e-08
	35762941	DBP	RPL17P12 - OTX2P2	rs36084433	2	146355866	A	0.1814	4e-09
	34594039	DBP	LINC03007 - MIR148A	rs36144291	7	25924661	A	0.0152	3e-10
	34594039	SBP	HIPK2	rs36226649	7	139707202	C	-0.0147	5e-11
	27841878	DBP	NFATC4	rs365990	14	24366294	T	-0.297	3e-09
	30578418	DBP	MYH6	rs367181	14	23392602	G	-0.1937	9e-15
	35762941	SBP	ELP5	rs368910700	17	7257205	A	-0.2952	4e-16
	27841878	DBP	CST13P, CST13P	rs370483555	20	23521492	C	-9.788	4e-08
	27841878	SBP	PTCD3	rs3733215	2	86141681	G	0.24	4e-09
	30578418	SBP	FAM193A	rs373496042	4	2696637	T	-0.2065	1e-14
	33230300	SBP	RBM33	rs3737801	7	155738386	A	-0.143419	1e-08
	30224653	SBP	FGR	rs373894	1	27634321	C	0.3886	1e-10
	30578418	SBP	PRDM11	rs3740976	11	45234375	T	0.2255	5e-10
	35762941	SBP	DGKZ	rs3741151	11	46372207	T	0.3446	2e-09
	33230300	DBP	ARHGEF17	rs3741210	11	73309801	T	-0.130358	1e-08
	27618452	SBP	SIPA1	rs3743111	11	65641466	T	-0.486	8e-09
	34594039	DBP	THSD4	rs3744009	15	71295034	A	0.0143	2e-11
	30578418	SBP	UNC13D	rs3745318	17	75844162	A	-0.2759	1e-13
	30224653	DBP	KLF2	rs3745348	19	16325451	T	0.1396	1e-11
	30578418	SBP	MYO9B	rs3746471	19	17101600	T	0.2599	4e-14
	33230300	DBP	KIAA1755	rs374660188	20	38213512	A	-0.0827948	2e-09
	34594039	SBP	ZFAT	rs3749237	8	134590483	T	-0.1088	8e-11
	27841878	DBP	IP6K1	rs3752728	3	49732599	G	-0.165	4e-11
	27618452	DBP	LINC02398	rs3755405	12	20040038	A	0.319	2e-15
	34594039	DBP	PKP4	rs3757840	2	158558909	C	-0.0149	2e-10
	35762941	SBP	NFE2L1-DT	rs3766612	17	48046570	T	0.389	1e-13
	34594039	SBP	C1orf210 - TIE1	rs376861852	1	43300755	G	-0.0139	9e-12
	35879408	DBP	LINC00552 - TMEM255B	rs3770770	13	113751108	T	0.1385	1e-08
	35762941	DBP	STRN	rs3772840	2	36965723	T	-0.1609	8e-10
	30578418	SBP	ITGB5	rs3774372	3	124831517	T	-0.1846	3e-08
	27618447	DBP	ULK4	rs3774442	3	41835922	T	-0.0254	3e-09
	30487518	SBP	CACNA1D	rs3774447	3	53553032	A	-0.8601	8e-14
	30487518	DBP	CACNA1D	rs3774702	3	53561685	T	-0.5832	3e-15
	30224653	DBP	ATXN7	rs3774729	3	63871194	G	-0.147	1e-10
	33230300	DBP	ATXN7	rs377763	3	63996406	A	0.0975165	4e-10
	35762941	DBP	NOTCH4 - TSBP1-AS1	rs378459	6	32231367	A	-0.2717	3e-21
	35762941	DBP	MICAL3	rs3785880	22	17802533	T	0.1443	2e-09
	30578418	DBP	MRC2	rs3787192	17	62687682	C	0.1571	7e-10
	34594039	SBP	NFATC2	rs378769	20	51494020	G	0.0188692	3e-08
	35762941	DBP	PLEKHA7	rs3790228	11	16885459	A	0.1952	9e-18
	30578418	DBP	SLC24A3	rs3796582	20	19488506	G	0.1759	9e-11
	35762941	SBP	GUCY1A1	rs3796592	4	155721648	T	0.3166	2e-17
	30578418	SBP	GUCY1A1	rs3797737	4	155710193	C	0.2949	2e-12
	30578418	SBP	PODXL	rs3802228	7	131507454	C	0.239	3e-11
	30578418	SBP	GML, CYP11B2	rs3802230	8	142910802	A	0.2144	1e-10
	30224653	SBP	ODAD2	rs3805495	10	27944540	T	-0.2527	5e-17
	33230300	SBP	TTC33	rs3812163	5	40755466	T	0.132938	3e-08
	35762941	DBP	SBF2, ADM-DT	rs381815	11	10303111	T	0.2496	4e-10
	19430479	SBP	PLEKHA7	rs3820068	11	16880721	T	0.65	2e-09
	28135244	SBP	CELA2A, CELA2B	rs3821964	1	15471702	A	0.425	1e-12
	30578418	SBP	BMPR1B	rs3843712	4	95119553	T	-0.1676	6e-10
	35762941	SBP	PDP2 - CDH16	rs3845811	16	66900250	T	-0.3796	2e-10
	28739976	SBP	RPS29P9 - LINC01857	rs3851018	2	207656788	G	0.284	9e-11
	30224653	SBP	LINC00917 - FENDRR	rs3851795	16	86404205	G	-0.1918	5e-10
	35762941	DBP	RPRML - LRRC37A17P	rs3861113	17	46983711	A	0.1475	1e-11
	30224653	DBP	DACH1	rs3867466	13	71790250	C	-0.2126	4e-11
	34594039	SBP	FNDC1	rs3897821	6	159270625	C	-0.0206	2e-10
	35762941	DBP	SDCCAG8, SDCCAG8	rs3898618	1	243257086	A	-0.2349	2e-26
	30224653	DBP	RPS27P25 - COX6A1	rs3915499	12	120376118	T	-0.2532	5e-14
	27841878	DBP	LINC01826 - ELOAP1	rs3934541	2	123263214	T	0.273	1e-08
	27841878	DBP	TMEM255B	rs3935506	13	113801017	A	0.163	8e-09
	34594039	SBP	CLIC1, CLIC1, CLIC1, CLIC1, CLIC1, CLIC1	rs397697481	6	31739075	T	0.0202	2e-15
	34594039	SBP	FERMT2	rs397722123	14	52907014	TA	0.016	2e-10
	34594039	DBP	PLCE1	rs397745765	10	94249437	TA	-0.0246	6e-24
	34594039	SBP	PTPRD	rs398040444	9	9354523	A	0.0187	9e-09
	35762941	SBP	LINC02082 - LINC01997	rs3996330	3	168979814	T	-0.4969	7e-18
	30487518	DBP	MUC1	rs4076877	1	155192276	T	-0.3172	9e-10
	28135244	DBP	PUF60	rs410851	8	143820544	T	-0.4184	4e-08
	34594039	DBP	SKIV2L, SKIV2L, SKIV2L, SKIV2L, SKIV2L, SKIV2L	rs4109837	6	31968891	C	0.02	3e-21
	30578418	SBP	FOLH1 - TYRL	rs4110517	11	49350499	A	-0.2287	1e-10
	27841878	SBP	RPL7AP52 - CYP2C9	rs41284185	10	94890571	A	-0.282	1e-09
	33230300	SBP	LRCH1	rs4141671	13	46669061	G	-0.298402	2e-11
	30224653	DBP	LAMC1	rs414992	1	183089317	A	-0.1233	1e-09
	30578418	SBP	PLEKHA7	rs416258	11	16872543	T	0.3128	9e-11
	27841878	SBP	CDK6	rs42038	7	92609830	A	0.27	1e-09
	30578418	SBP	CDK6	rs42398	7	92614358	A	-0.2575	1e-13
	30578418	SBP	ERAP1	rs4245739	5	96784751	T	0.2195	5e-10
	27618452	DBP	MDM4	rs42664	1	204549714	A	0.243	5e-09
	33230300	DBP	GTPBP10	rs4274337	7	90355095	A	0.0843689	5e-09
	30224653	SBP	TUBBP2 - OR7E36P	rs4279157	13	41393057	A	-0.2968	3e-13
	35762941	DBP	USP38-DT	rs4285804	4	143124849	A	-0.1418	2e-10
	35762941	DBP	SUFU	rs4286632	10	102626552	A	0.1836	1e-18
	30224653	DBP	MAST4	rs4291	5	66995542	A	0.127	9e-14
	30578418	SBP	PPIAP55 - ACE	rs4293393	17	63476833	T	-0.2063	1e-09
	35762941	SBP	UMOD	rs4295	16	20353266	A	0.3814	1e-16
	27841878	SBP	ACE	rs4304932	17	63478937	C	0.24	1e-08
	28135244	DBP	ACE	rs4312035	17	63482264	A	0.213	7e-14
	35762941	DBP	ARHGAP42-AS1	rs4320727	11	100684383	A	0.3651	3e-57
	35762941	SBP	MAPT, MAPT, MAPT	rs4330012	17	45944351	A	-0.31	7e-11
	34594039	DBP	RPS4XP18 - RNU6-1032P	rs4335411	18	22591091	G	-0.013	5e-09
	28135244	DBP	RN7SL151P - MTAP	rs4371384	9	21801531	A	-0.175	1e-10
	34594039	DBP	NEMP2-DT	rs4385883	2	190566015	G	0.0151	1e-10
	30224653	SBP	LINC02750 - OR4C50P	rs439523	11	54579941	T	-0.2331	1e-16
	35762941	DBP	SKIV2L, SKIV2L, SKIV2L, SKIV2L, SKIV2L, SKIV2L	rs440466	6	31959565	A	-0.2506	2e-26
	34594039	SBP	MYH6	rs4411245	14	23404908	C	-0.0135	1e-09
	30224653	DBP	CTBP2	rs4418728	10	125024212	A	0.1023	6e-10
	30487518	DBP	CYP26A1 - NIP7P1	rs4420291	10	93079967	T	-0.1975	2e-08
	30224653	DBP	POLD3	rs4424827	11	74663905	A	0.0937	6e-10
	30224653	DBP	SNX6 - Metazoa_SRP	rs4426565	14	34641651	T	-0.0948	4e-10
	35762941	DBP	NCAPH - NEURL3	rs4427576	2	96386243	T	0.2119	1e-15
	28739976	DBP	CYB561 - PPIAP55	rs4480845	17	63471587	A	-0.198	2e-14
	27618447	SBP	MECOM	rs4489090	3	169383111	A	-0.0196	8e-09
	35762941	SBP	FTMT - SRFBP1	rs4507125	5	121870606	A	-0.2226	3e-09
	30224653	DBP	LINC01940 - HDAC4	rs4511593	2	238943036	A	-0.1244	4e-09
	35762941	SBP	TNFSF12, TNFSF12-TNFSF13	rs4531890	17	7552219	T	-0.2804	1e-13
	34594039	DBP	SRRM1 - CLIC4	rs45452892	1	24723189	C	0.0172	4e-10
	35762941	SBP	USP38-DT	rs4572866	4	143131379	A	0.2369	2e-10
	30578418	SBP	TBC1D19 - STIM2	rs4575195	4	26793981	T	0.2015	3e-12
	30224653	SBP	LINC00824	rs4599004	8	128471710	T	0.1797	2e-12
	34594039	DBP	MAPK4	rs4603287	18	50613868	T	-0.0139	6e-10
	34594039	DBP	BMAL1	rs460718	11	13279788	G	0.0157	1e-13
	34594039	SBP	NHLRC2 - ADRB1	rs4630221	10	113961605	G	0.0165	3e-17
	34594039	DBP	STN1 - SLK	rs4632824	10	103960141	A	0.0404767	7e-10
	34594039	SBP	FTMT - SRFBP1	rs4634143	5	121908172	G	-0.0111	4e-08
	30224653	DBP	SALL4P5 - RPL24P7	rs4638823	3	23122258	T	0.1129	9e-12
	35762941	SBP	MFSD6	rs4653889	2	190448180	T	-0.2354	1e-09
	27841878	DBP	WNT9A	rs4665624	1	227924420	A	0.152	1e-10
	35762941	SBP	FIGN	rs4675682	2	163598094	T	0.3873	7e-11
	35762941	SBP	CREB1	rs4679729	2	207538026	T	-0.2789	1e-14
	30578418	SBP	ARHGEF3	rs4686683	3	56742880	C	0.2105	1e-09
	27841878	DBP	SENP2	rs4687074	3	185589575	T	-0.172	4e-13
	27618452	SBP	MTND1P22 - GUCY1A1	rs4709746	4	155520162	A	-0.349	7e-09
	27841878	DBP	QKI - RN7SL366P	rs4709981	6	163711969	C	0.19	4e-08
	34594039	DBP	PDE10A	rs4712120	6	165765911	G	0.0125	2e-09
	30578418	SBP	COL21A1	rs4712656	6	56228118	G	-0.1971	3e-09
	27841878	SBP	CASC15, NBAT1	rs4713650	6	22136033	G	-0.227	3e-09
	35762941	DBP	ITPR3	rs4714678	6	33649051	T	-0.129	2e-09
	30487518	SBP	ZNF318 - ABCC10	rs4725396	6	43374853	A	0.5681	1e-17
	35762941	DBP	ASB10	rs4726459	7	151181758	T	-0.1324	2e-09
	30487518	SBP	HIPK2	rs4728142	7	139760096	A	0.4391	9e-10
	27618447	SBP	KCP - IRF5	rs4728871	7	128933913	A	-0.242	3e-08
	34594039	DBP	STEAP2-AS1	rs4735655	7	90143170	A	0.0167	7e-12
	34594039	DBP	HNF4G - RNU2-54P	rs4736308	8	75978547	C	-0.0116	1e-08
	35762941	SBP	OR10AD1 - H1-7	rs4762911	12	48304735	A	-0.2646	2e-09
	34594039	DBP	TCP1P3 - LINC02398	rs4763297	12	20007812	A	0.0211	3e-23
	35762941	DBP	RAD9B	rs4767332	12	110512571	T	-0.1267	4e-09
	30578418	SBP	ATF1	rs4775609	12	50801044	G	-0.264	1e-14
	35762941	SBP	TLN2 - TPM1	rs4775762	15	63039810	T	0.2331	6e-11
	34594039	DBP	FBN1	rs4775769	15	48451808	C	-0.0152	5e-09
	31928498	SBP	CYB5B - NFAT5	rs4788913	16	69518882	G	0.328725	1e-08
	27841878	SBP	ACOX1	rs4793146	17	75954135	G	-0.283	2e-12
	35762941	SBP	DBF4B - ADAM11	rs4794923	17	44758745	A	-0.3938	2e-10
	30224653	DBP	NA - RPS4XP18	rs4804517	18	22579002	A	0.1114	2e-11
	27841878	DBP	MYO9B	rs4810833	19	17108160	C	0.162	5e-08
	34594039	DBP	RNU7-144P - PREX1	rs4810846	20	48610027	G	-0.0146	4e-13
	35762941	DBP	PREX1	rs4812536	20	48633053	T	0.154	4e-13
	27618448	SBP	ZNRF3	rs4833034	22	29055683	G	-0.26	8e-09
	35762941	SBP	TBC1D1 - LINC02513	rs4834497	4	38316733	T	-0.2316	1e-09
	30487518	SBP	ENPEP	rs4834735	4	110439533	T	-0.3714	2e-08
	30224653	DBP	SYNPO2	rs4835266	4	119037654	T	0.1511	3e-09
	34594039	DBP	FBN2	rs4836365	5	128534497	C	0.0124	8e-10
	35762941	SBP	SLC12A2	rs4841436	5	128141078	A	0.3794	3e-11
	35762941	SBP	LINC00208	rs4841659	8	11582510	A	-0.3723	3e-24
	35762941	SBP	OR7E161P - DEFB136	rs4842266	8	11970691	T	0.3385	1e-20
	34594039	SBP	SYT1 - NOP56P3	rs4842313	12	79557786	A	-0.0129	2e-10
	33230300	SBP	LYPLAL1-AS1 - ZC3H11B	rs4851462	1	219577375	T	-0.178562	3e-12
	30224653	DBP	ZAP70 - TMEM131	rs4852042	2	97740700	T	-0.1138	6e-13
	34594039	DBP	HDAC4	rs4854572	2	239279750	A	0.0168	1e-08
	30578418	SBP	TMEM108	rs4857055	3	133082395	A	-0.1819	2e-11
	30578418	SBP	KAT2B	rs4864422	3	20075741	T	-0.2318	7e-18
	35762941	DBP	RPS23P2 - PCDH18	rs486995	4	137453462	A	0.1442	9e-12
	30224653	SBP	KBTBD11-OT1, CLN8, CLN8	rs487990	8	1772924	G	-0.2256	2e-11
	35762941	SBP	CFDP1	rs4891261	16	75398926	A	0.357	1e-22
	35762941	SBP	TSHZ1 - SMIM21	rs4901589	18	75305187	T	0.2186	4e-09
	34594039	DBP	KTN1-AS1	rs4903064	14	55548780	C	0.0144	3e-08
	35762941	DBP	DPF3	rs4907208	14	72812712	T	0.1604	1e-10
	35762941	DBP	TRIM43B - TRIM64FP	rs4908678	2	95491561	A	-0.1328	1e-09
	30224653	DBP	CAMTA1	rs4909609	1	7679190	T	-0.1124	5e-10
	35762941	DBP	ZFAT	rs4913007	8	134699824	T	-0.1333	6e-10
	35762941	DBP	CNNM2	rs4919669	10	103026556	A	0.1708	4e-14
	30487518	SBP	ARL3	rs4923910	10	102712218	A	-0.4941	5e-11
	27841878	DBP	MAPKBP1	rs4926499	15	41794142	G	-0.178	4e-13
	30224653	SBP	ZNF692-DT	rs4930676	1	248861710	C	0.2954	3e-15
	34594039	SBP	MYEOV	rs4936098	11	69303333	T	-0.0186	2e-11
	34594039	SBP	ADAMTS8	rs494264	11	130410772	G	-0.0183	8e-17
	34594039	SBP	SLC35E2A - NADK	rs4948643	1	1749826	G	-0.0129	3e-11
	30578418	DBP	RNA5SP74 - LRRN2	rs4952611	1	204572214	C	0.1577	6e-09
	28135244	DBP	SLC8A1	rs4952668	2	40340603	T	-0.157	4e-08
	30224653	DBP	ACMSD, CCNT2-AS1	rs4957026	2	134875411	C	0.1225	8e-12
	30224653	SBP	AHRR, PDCD6-AHRR	rs4965529	5	361033	A	0.1982	8e-10
	30224653	SBP	MEF2A	rs4968248	15	99605019	T	-0.2497	1e-14
	34594039	SBP	LINC01974 - GOSR2-DT	rs4972805	17	46915762	A	-0.0194	2e-24
	27841878	DBP	HOXD3	rs4973772	2	176147842	C	0.143	2e-08
	34594039	SBP	LSP1	rs4980470	11	1874478	A	0.0230802	5e-09
	30578418	SBP	LINC02750 - OR4C50P	rs4984497	11	50665628	A	0.1561	1e-08
	27841878	DBP	RNU2-3P - NR2F2-AS1	rs5000634	15	96092670	T	0.148	5e-09
	35762941	SBP	HLA-DQB1 - MTCO3P1	rs5030179	6	32695787	A	-0.3343	2e-15
	35762941	DBP	RNA5SP214 - VGLL2	rs509564	6	117140877	T	-0.1339	2e-10
	35762941	DBP	ZDHHC5	rs5219	11	57680645	T	0.1577	2e-10
	27618448	SBP	KCNJ11	rs527953512	11	17388025	T	0.32	5e-12
	27841878	SBP	GLT8D1	rs528908640	3	52695765	C	-24.445	7e-09
	28270201	DBP	OPA1	rs532093	3	193644588	C	14.6694	2e-08
	30578418	DBP	RPRML - LRRC37A17P	rs533451950	17	47014404	G	0.2327	3e-08
	30578418	SBP	CTNNA3	rs533842742	10	67475334	C	31.727	5e-42
	34594039	DBP	ARRB2 - MED11	rs534298147	17	4723172	A	0.0171	5e-10
	35762941	DBP	MIR124-1HG - MSRA-DT	rs535378844	8	10027489	C	0.1543	2e-13
	30578418	DBP	NAA25	rs5370	12	112073262	T	-0.2005	2e-11
	33230300	SBP	EDN1	rs539108	6	12296022	T	0.148675	8e-09
	28135244	DBP	SLC2A4	rs5418	17	7281743	A	0.207	1e-13
	34594039	SBP	PWWP2A - FABP6	rs543913	5	160132400	A	-0.0858	3e-08
	35762941	DBP	PKHD1	rs544625	6	51699606	T	-0.1718	2e-09
	30578418	SBP	MPPED2	rs545435	11	30494949	A	-0.1805	1e-10
	30578418	DBP	OR2W6P - OR2B6	rs551011992	6	27944946	G	0.326	1e-13
	28135244	SBP	MAPT-AS1, MAPT-AS1, MAPT-AS1	rs552976	17	45851264	G	-0.3281	3e-08
	33230300	SBP	ABCB11	rs555625	2	168934928	A	-0.130408	3e-09
	30578418	SBP	PRDM6	rs55684003	5	123117450	C	0.3617	8e-10
	30224653	DBP	MBNL2	rs55696064	13	97336435	A	0.1193	4e-13
	35762941	DBP	LARP4 - DIP2B	rs55701159	12	50501790	A	0.2132	4e-22
	28135244	DBP	ADCY3	rs55708736	2	24916727	T	0.285	7e-11
	35762941	SBP	RNU6-412P - RAC1P2	rs55713740	4	46663275	T	-0.28	3e-09
	30224653	DBP	HSPA4	rs55752997	5	133061659	A	-0.2159	6e-14
	34594039	DBP	CHD3	rs55780018	17	7886730	A	0.0213	5e-12
	28135244	SBP	RPS29P9 - LINC01857	rs55788564	2	207661416	T	-0.391	6e-16
	34594039	DBP	ZBTB38	rs55799551	3	141425566	G	0.0325	9e-09
	30578418	SBP	HOXD3	rs558074929	2	176145823	G	0.2034	4e-08
	30224653	DBP	POLN	rs55830103	4	2163766	A	-0.2672	6e-13
	35762941	DBP	GNAS	rs558363983	20	58890888	T	-0.2255	7e-15
	30578418	SBP	CTNNA3	rs55844607	10	67453432	C	33.882	3e-43
	35762941	DBP	CCDC141	rs55855704	2	178906271	A	-0.3237	1e-17
	35762941	DBP	LINC03007 - MIR148A	rs55857306	7	25890155	T	-0.2461	4e-12
	33230300	SBP	NXNP1 - LINC01710	rs55878177	1	218900193	T	-0.193421	4e-08
	34594039	DBP	LINC01376	rs55924432	2	19345328	C	0.0151	5e-10
	30224653	DBP	CACNA1C	rs55940342	12	2412413	G	-0.1271	2e-12
	27841878	SBP	SHROOM3	rs55956596	4	76444738	C	0.216	4e-08
	34594039	SBP	MAD1L1	rs55962158	7	1882984	T	-0.0147	2e-10
	35762941	DBP	LINC01485 - CPEB4	rs56054109	5	173876389	T	-0.2116	2e-20
	30578418	SBP	CTNNA3	rs56073414	10	67354852	A	39.371	8e-63
	30578418	SBP	ADCY3	rs56092448	2	24911142	A	-0.4144	9e-13
	34594039	SBP	INPP5A	rs56123029	10	132609320	T	0.0187	5e-12
	30578418	SBP	KLHL38 - ANXA13	rs56207956	8	123661390	T	-0.1918	2e-09
	35762941	DBP	TTN-AS1, TTN	rs56233017	2	178530340	C	-0.2453	8e-11
	30224653	DBP	EPPK1 - PLEC	rs56236159	8	143907320	A	-0.2669	5e-12
	30224653	DBP	RPS7 - COLEC11	rs56240052	2	3588888	T	-0.1285	5e-09
	35762941	DBP	SLC35F1	rs562433131	6	118259242	A	-0.3618	3e-09
	33230300	SBP	MRPL45P2	rs56249585	17	47465299	G	0.165634	2e-08
	27841878	SBP	LINC02126 - LINC00922	rs56290975	16	65231799	C	-0.373	5e-09
	30578418	DBP	SENP7	rs56318905	3	101509521	C	0.1373	9e-13
	34594039	SBP	PIN4	rs56329057	X	72181377	C	0.0133	1e-08
	35762941	DBP	LINC02235	rs56352451	8	81901921	A	0.1305	8e-10
	30224653	SBP	TASOR2	rs56371910	10	5762902	T	0.1992	3e-08
	35762941	SBP	SKAP1 - Y_RNA	rs56389811	17	48453369	T	-0.4236	2e-12
	35762941	SBP	HDAC7	rs56394279	12	47811575	T	-0.2778	7e-11
	30578418	SBP	TRIM59, B3GAT3P1	rs56401299	3	160453304	T	-0.2361	7e-13
	35762941	SBP	LINC01478 - SETBP1-DT	rs565853247	18	44599854	T	0.4098	2e-24
	34594039	SBP	USP34	rs566608155	2	61387929	T	0.0177	5e-08
	30578418	SBP	CCN3 - ENPP2	rs567058829	8	119440119	G	0.2616	2e-11
	27841878	DBP	TNN	rs568240689	1	175142625	C	0.197	4e-08
	30578418	SBP	SHROOM3	rs56866051	4	76445096	C	0.2119	5e-10
	28270201	DBP	ZNF462 - RAD23B	rs57062879	9	107040156	A	13.492	3e-08
	33230300	DBP	TMX3	rs57327054	18	68693564	A	0.183893	4e-08
	30224653	DBP	LINC02130 - PARN	rs573455	16	14393179	C	0.1173	8e-10
	35762941	DBP	PRKD3	rs57400569	2	37301168	T	-0.1812	3e-13
	30224653	SBP	LINC02456, IGF1	rs5753630	12	102444085	A	-0.2236	2e-15
	35762941	DBP	DRG1, EIF4ENIF1	rs57541197	22	31465964	A	0.132	2e-10
	35762941	DBP	CABCOCO1	rs57591036	10	61751548	A	-0.4725	1e-56
	30578418	SBP	METTL21A - RPS29P9	rs5762839	2	207647658	A	0.2358	1e-10
	35762941	SBP	XBP1 - ZNRF3	rs576345045	22	28835459	T	0.3179	7e-11
	30578418	SBP	DOT1L	rs57708073	19	2181758	C	-0.6448	3e-14
	34594039	DBP	ADAMTS7	rs57786342	15	78774311	G	-0.0176	2e-15
	30224653	DBP	ZFP36L1	rs57826934	14	68793311	G	-0.1423	4e-11
	30578418	SBP	PLCE1	rs57874285	10	94263320	C	0.306	8e-21
	30578418	SBP	MIR4435-2HG	rs5794844	2	111255095	A	0.156	2e-08
	30578418	SBP	SWAP70	rs58132137	11	9730328	TAA	0.2638	2e-14
	35762941	SBP	CTNND1	rs582437	11	57797325	A	0.265	3e-10
	35762941	SBP	STXBP5 - YAP1P1	rs5828773	6	147402441	T	-0.2142	5e-09
	34594039	SBP	CREB3L1 - DGKZ	rs58413618	11	46327113	A	0.0164	1e-08
	35762941	SBP	JMJD1C	rs5844832	10	63474579	T	-0.2587	9e-12
	34594039	DBP	MAP2K5	rs58693787	15	67672764	G	0.0125	3e-09
	35762941	DBP	MAPK4	rs588177	18	50615340	A	0.1675	3e-12
	35762941	SBP	PRR15L - CDK5RAP3	rs58862611	17	47965916	A	0.2172	4e-09
	34594039	SBP	NDP - RBM39P1	rs59228823	X	43977157	T	0.0163425	2e-08
	35762941	DBP	PAX6	rs59333122	11	31797787	C	0.174	3e-09
	30224653	DBP	ITPRIPL2 - SYT17	rs593790	16	19138674	A	0.1069	2e-09
	35762941	SBP	OR4C5 - OR4C2P	rs59382904	11	48369564	A	-0.3655	1e-13
	34594039	DBP	AUTS2	rs59448728	7	70302413	A	0.0165	1e-13
	34594039	SBP	NHLRC2 - ADRB1	rs59549190	10	113950904	A	0.0238726	1e-08
	34594039	DBP	SNRPGP17 - YPEL2	rs5960214	17	59307083	A	-0.0158	5e-10
	34594039	SBP	SPIN3	rs59652089	X	56831488	C	-0.0113	5e-10
	30578418	SBP	NUP160 - PTPRJ	rs597808	11	47885798	T	-0.4044	2e-17
	34594039	DBP	ATXN2	rs59851826	12	111535554	G	-0.0369	4e-54
	30224653	DBP	OPRM1	rs5992134	6	154097624	A	-0.1153	3e-11
	35762941	DBP	MICAL3	rs599550	22	17969211	T	0.1608	4e-12
	30578418	SBP	TCF4	rs59986178	18	55585157	A	-0.2834	5e-13
	30224653	DBP	CLNS1A - RSF1	rs6011210	11	77648864	G	-0.176	4e-09
	35762941	DBP	DNAJC5	rs6012384	20	63898570	A	-0.1555	4e-13
	34594039	DBP	DLGAP4	rs601338	20	36438379	T	-0.0297	5e-08
	35762941	DBP	FUT2	rs6017279	19	48703417	A	0.1278	2e-09
	35762941	SBP	JPH2	rs6019378	20	44173331	T	-0.3142	2e-09
	27841878	DBP	PREX1	rs60199046	20	48693178	C	0.156	2e-11
	27841878	SBP	LINC01358, FGGY-DT	rs60204118	1	59197669	A	0.24	3e-08
	34594039	SBP	MAT1A	rs6026729	10	80279560	T	-0.0119	4e-08
	34594039	DBP	ZNF831	rs6026740	20	59153214	T	0.0352	6e-20
	35762941	DBP	ZNF831	rs6026744	20	59165293	A	-0.5182	7e-60
	35762941	SBP	ZNF831	rs60292764	20	59167333	A	-0.7468	7e-43
	34594039	SBP	MAPK4 - MRO	rs6031435	18	50750635	G	-0.0184	5e-10
	27841878	SBP	JPH2	rs60317590	20	44168718	A	-0.214	2e-08
	35762941	SBP	LINC01752	rs6046137	20	10700115	T	0.2903	7e-16
	35762941	DBP	SLC24A3	rs605410	20	19486188	A	0.1393	4e-09
	34594039	SBP	WNT9A	rs6054200	1	227928580	G	-0.0117	5e-10
	30578418	SBP	TARDBPP1 - CASC20	rs60576102	20	6384998	A	0.1644	8e-10
	27841878	DBP	RNU6-384P - ID1	rs6060262	20	31581870	T	0.237	7e-13
	35762941	DBP	RNU6-384P - ID1	rs6061911	20	31605268	A	0.182	2e-10
	35762941	DBP	RTEL1-TNFRSF6B, RTEL1	rs6062302	20	63659821	A	-0.144	1e-11
	35762941	SBP	ZBTB46, ZBTB46-AS1	rs60661425	20	63814998	A	-0.291	2e-11
	35762941	DBP	MAPKAPK5	rs6077991	12	111851023	T	-0.3509	1e-37
	34594039	SBP	FAT1P1 - LINC02871	rs6078093	20	10985686	T	0.0187	4e-19
	35762941	SBP	LINC02871 - RPS11P1	rs6085497	20	11188021	A	-0.223	6e-10
	35762941	DBP	LINC01625 - ATP5PBP6	rs6087709	6	139518361	C	-0.1278	8e-10
	27841878	SBP	TCEA2	rs6095241	20	64060707	A	0.265	1e-09
	27618447	DBP	PREX1	rs61040371	20	48692260	A	-0.167	3e-10
	30224653	SBP	RN7SL178P - CLDN23	rs6108168	8	8646190	T	0.1836	5e-09
	28135244	DBP	PLCB1	rs61148001	20	8645624	A	-0.211	1e-11
	27841878	SBP	ANKRD33BP2 - TRIM51CP	rs615567	11	48902204	G	0.358	4e-09
	34594039	SBP	FGF9 - RN7SL766P	rs615632	13	21745070	T	-0.0128	1e-10
	35762941	SBP	MIR124-1HG - MSRA-DT	rs61608816	8	9938811	T	-0.3282	3e-19
	35762941	DBP	LCTL - LINC01169	rs61653296	15	66572637	T	-0.1561	3e-12
	30224653	DBP	CCDC33	rs61735998	15	74265476	A	-0.1405	1e-10
	33230300	DBP	HSPA4	rs61771715	5	133073275	A	0.250468	1e-08
	35762941	DBP	LSP1	rs61877008	11	1855637	T	0.2021	1e-18
	35762941	DBP	SBF2	rs61879810	11	9975348	T	-0.2585	8e-11
	27841878	DBP	PAX6	rs61882562	11	31799919	A	0.198	1e-09
	35762941	SBP	LINC02696	rs61889554	11	45355910	C	0.2957	4e-09
	30224653	DBP	PGR-AS1 - TRPC6	rs61908664	11	101230037	T	-0.1162	6e-09
	35762941	SBP	CNTN5 - RN7SL222P	rs61911502	11	100580429	A	-0.2494	4e-09
	34594039	DBP	GLULP3 - UBASH3B	rs61912333	11	122653960	G	0.0229	8e-13
	30224653	DBP	PLEKHA5 - AEBP2	rs61917655	12	19401883	C	0.1191	1e-11
	34594039	SBP	HDAC7	rs61918270	12	47817004	T	0.0198	4e-08
	35762941	SBP	ATF1	rs61929307	12	50770580	T	0.6271	5e-12
	35762941	DBP	TFCP2	rs61940899	12	51108373	T	-0.4994	7e-14
	35762941	DBP	TCHP	rs61948063	12	109912254	T	0.2716	1e-10
	34594039	SBP	TPTE2P6 - ATP12A	rs62004794	13	24677710	G	0.0167	9e-09
	30224653	DBP	PIAS1	rs62012628	15	68162185	A	-0.0948	4e-10
	28135244	DBP	ADAMTS7	rs62012629	15	78777658	T	-0.238	5e-12
	35762941	DBP	ADAMTS7	rs62020769	15	78778009	A	-0.1645	9e-11
	30578418	SBP	FAM174B	rs62030049	15	92737261	T	-0.1738	2e-10
	35762941	DBP	LINC02178 - NKD1	rs62039170	16	50538798	A	0.1663	5e-11
	30578418	DBP	HYDIN	rs62039274	16	71051768	C	0.5939	2e-09
	30578418	DBP	GNAO1	rs62039771	16	56294901	T	-0.1519	2e-08
	35762941	SBP	UNGP1 - HNRNPA1L3	rs62049035	16	51531917	T	0.3739	7e-10
	30578418	DBP	FCSK	rs62049427	16	70457752	A	-0.4177	2e-14
	30578418	SBP	DDX19B	rs62049970	16	70300269	A	0.5592	9e-12
	35762941	SBP	NFAT5	rs62052380	16	69635752	C	0.5652	6e-13
	34594039	SBP	HCCAT5, ZFHX3	rs62053102	16	73093824	T	0.0209	1e-09
	35762941	SBP	TAT-AS1 - MARVELD3	rs62055084	16	71620462	A	-0.5285	4e-09
	35762941	SBP	ARHGAP27	rs62064990	17	45395941	C	0.2971	6e-10
	35762941	SBP	SKAP1	rs62075585	17	48387533	A	-0.6051	3e-10
	28135244	DBP	C19orf12 - CCNE1	rs62162674	19	29804084	T	0.177	1e-09
	28135244	DBP	TEX41	rs62169544	2	145181135	T	-0.2592	1e-09
	30224653	DBP	RNU7-2P - RPL17P12	rs62188266	2	146193340	G	0.1207	5e-12
	34594039	SBP	SLC4A10	rs62205397	2	161726631	A	-0.0234	2e-13
	35762941	SBP	VGLL4	rs62260779	3	11596433	T	0.3087	1e-09
	35762941	DBP	MAP4	rs62272800	3	47967977	T	0.2263	1e-09
	30224653	SBP	SLC12A2-DT	rs62374461	5	128017115	A	0.2607	5e-12
	30224653	DBP	LINC01339	rs62386479	5	90189094	A	0.1825	4e-10
	28135244	SBP	LINC02227 - EBF1	rs62393683	5	158418017	A	0.6624	1e-13
	35762941	DBP	CARMIL1 - SCGN	rs62394271	6	25633204	T	0.226	1e-17
	35762941	DBP	SLC17A1	rs62394274	6	25826926	A	0.3512	6e-28
	35762941	SBP	SLC17A3	rs62430703	6	25837627	T	-0.5187	5e-21
	34594039	SBP	HIVEP2	rs62434120	6	142832114	A	-0.0184	2e-09
	28498854	SBP	PLEKHG1	rs62434124	6	150671234	T	-0.9925	6e-09
	35762941	DBP	PLEKHG1	rs62481856	6	150678615	T	-0.4786	3e-32
	35762941	SBP	AGAP3	rs62491354	7	151128009	C	0.2377	1e-09
	30224653	SBP	TNKS - MIR124-1HG	rs62501779	8	9873153	A	0.2565	8e-13
	30487518	DBP	EBF2 - RNA5SP258	rs62503324	8	26075261	A	-0.227	2e-08
	35762941	DBP	SLC25A37	rs62526122	8	23543102	T	0.1998	4e-16
	30224653	SBP	RN7SKP231 - PRR13P7	rs62536879	8	91757341	G	-0.2108	1e-09
	34594039	SBP	SHB - U8	rs631462	9	38084434	T	-0.0139	4e-09
	35762941	SBP	TAGLN	rs6422324	11	117203513	T	-0.3216	8e-10
	34594039	DBP	CDC42BPA	rs6428947	1	227168217	A	-0.0115	8e-09
	27841878	DBP	GPR137B	rs6434404	1	236162705	C	0.205	3e-11
	27841878	SBP	NEMP2-DT - NAB1	rs6438253	2	190629685	A	0.311	5e-13
	30578418	SBP	EIF4E2P2 - GAP43	rs6442094	3	115397085	A	0.1737	8e-11
	35762941	SBP	MAP4	rs6442105	3	48038087	C	-0.3391	2e-18
	35762941	DBP	RPL17P16 - CDC25A	rs6442457	3	48140836	A	-0.2568	9e-31
	30578418	SBP	PHIP	rs6457301	6	78992255	G	0.2277	8e-12
	35762941	DBP	MUC22	rs6460542	6	31031102	T	-0.146	3e-09
	34594039	SBP	AUTS2	rs6464165	7	70310284	T	0.0142	2e-11
	35762941	DBP	PRKAG2	rs6470361	7	151716038	T	-0.1816	1e-14
	27841878	DBP	REEP3	rs6485486	10	63573888	C	-0.142	1e-09
	35762941	DBP	NUP160 - PTPRJ	rs6485913	11	47908294	A	0.1765	4e-14
	35762941	DBP	OR4A44P - ANKRD33BP2	rs6487068	11	48634116	T	0.1669	2e-09
	35762941	DBP	LINC02468 - PDE3A-AS1	rs6490019	12	20225222	T	0.1505	9e-13
	35762941	SBP	TBX3-AS1 - UBA52P7	rs6501250	12	115482667	A	-0.2882	4e-15
	31928498	SBP	USP36	rs6503413	17	78812644	T	0.262692	4e-08
	30578418	SBP	NMT1	rs6504213	17	45063974	T	-0.2513	1e-14
	34594039	SBP	ENOSF1 - YES1	rs6506489	18	715714	C	-0.020949	3e-10
	34594039	DBP	YES1	rs6511285	18	731794	G	-0.0193902	3e-08
	30224653	DBP	ZNF100 - BRI3BPP1	rs6518754	19	21767600	T	-0.1158	7e-11
	33230300	DBP	PRR14L	rs6533515	22	31701789	T	-0.0756562	4e-08
	35762941	DBP	LINC01357 - SLC16A1	rs6539344	1	112891821	A	-0.1612	3e-14
	35762941	SBP	RPL31P23 - PCCB	rs6544325	3	136224508	A	0.2306	2e-10
	30224653	SBP	NRXN1	rs6545883	2	50202723	T	0.1691	1e-08
	33230300	DBP	XPO1 - RPS29P10	rs6545977	2	61545122	A	0.0876416	6e-10
	33230300	DBP	OTX1 - RPL27P5	rs6551716	2	63074029	A	0.0733171	2e-08
	30224653	DBP	HMGN1P11 - EXOC5P1	rs6554163	4	62709978	T	-0.1478	4e-09
	35762941	SBP	PDGFRA	rs6557876	4	54236392	A	0.2731	6e-10
	28739976	SBP	EBF2	rs6557881	8	26043159	T	-0.371	3e-14
	28739976	SBP	CLN8, CLN8	rs6578061	8	1758041	G	0.254	5e-08
	30578418	DBP	TRAPPC9	rs6580721	8	140035635	A	0.1465	2e-08
	30224653	SBP	CCT6A	rs6610546	7	56054365	A	0.1581	8e-09
	34594039	DBP	DDX3X	rs664223	X	41343020	G	-0.0099	5e-08
	30487518	SBP	UBA52P4 - RNU1-96P	rs66487676	3	27503647	T	-0.5181	1e-14
	35762941	DBP	DNAH3	rs66559745	16	21078584	T	-0.1336	2e-10
	35762941	DBP	ELOVL1 - MED8	rs6658555	1	43378497	A	0.1344	4e-10
	27618447	DBP	ST7L	rs6661281	1	112555912	T	-0.0238	1e-09
	34594039	SBP	LMNA	rs66658258	1	156105054	C	-0.0123	2e-09
	30487518	DBP	COL9A3	rs66678720	20	62831150	C	0.2803	1e-08
	34594039	DBP	TNS1	rs66682451	2	217809171	G	-0.0149	9e-10
	34594039	DBP	ASS1P13 - CWF19L2	rs6669371	11	107226814	G	-0.0144	1e-11
	30578418	SBP	CLCN6	rs66695290	1	11822085	G	0.6877	5e-52
	34594039	SBP	SEPTIN4-AS1	rs66723505	17	58552318	A	-0.0253	1e-08
	30578418	SBP	RNA5SP94 - MIR4432HG	rs667575	2	59836628	A	0.2131	1e-13
	35762941	SBP	ARHGAP42	rs6681713	11	100767524	A	0.6587	5e-60
	30224653	DBP	MIR6500 - C1orf185	rs6683704	1	51062012	T	0.4074	1e-12
	30224653	DBP	LINC01625 - ATP5PBP6	rs6689862	6	139514552	T	-0.1219	1e-15
	30578418	SBP	RCC1	rs6699618	1	28510931	T	-0.3273	3e-10
	35762941	DBP	CLCN6	rs670559	1	11821384	C	0.5274	9e-78
	35762941	DBP	OR4C5 - OR4C2P	rs6712094	11	48383737	T	0.1941	8e-12
	30487518	SBP	FIGN - PRPS1P1	rs6712203	2	164186950	A	0.45	2e-08
	30224653	SBP	COBLL1	rs6715752	2	164700808	C	0.2092	2e-11
	35762941	SBP	NBEAL1	rs6723509	2	203048829	A	-0.2505	8e-12
	30224653	SBP	TFCP2L1	rs6731373	2	121243169	T	0.2348	2e-11
	30578418	SBP	PPP3R1 - CNRIP1	rs6732308	2	68275912	A	0.1815	5e-10
	28135244	DBP	MYEOV	rs67372037	11	69312240	T	-0.367	2e-12
	30578418	SBP	LEF1	rs6737318	4	108099543	A	-0.1883	2e-08
	35762941	SBP	LINC02966	rs6739913	2	113325543	A	0.2592	2e-09
	30224653	SBP	CACYBPP2 - MIR548AE1	rs6740584	2	184168338	A	0.1675	6e-10
	35762941	DBP	EXOC6B - SPR	rs6747490	2	72847951	A	0.1474	2e-10
	34594039	SBP	HNF4G - RNU2-54P	rs6757773	8	75917658	G	-0.0189072	3e-08
	34594039	DBP	DYNC1I2	rs6757906	2	171693120	A	0.0151	1e-08
	30224653	DBP	MAP3K20	rs67605425	2	173100328	T	0.1211	2e-11
	30578418	SBP	LRRC3B - NEK10	rs67617547	3	26998960	A	-0.2231	4e-09
	35762941	SBP	FUT2 - MAMSTR	rs6768542	19	48708712	T	-0.2133	4e-09
	30487518	DBP	MYL3	rs6774721	3	46855009	A	0.2785	8e-09
	30224653	SBP	USP4 - GPX1	rs6775484	3	49344465	C	0.2457	3e-10
	30224653	DBP	DLG1-AS1 - LINC02012	rs6779368	3	197344088	A	0.1147	8e-12
	35762941	DBP	LIPH - SENP2	rs6780346	3	185581080	A	-0.1532	5e-12
	35762941	SBP	CADM2	rs67833703	3	85544434	T	0.2466	3e-11
	27841878	DBP	LINC01975 - ZZEF1	rs67885470	17	3985143	C	-0.147	1e-08
	30224653	SBP	RPS27P4 - MRPS31P1	rs679092	3	41065682	A	0.2558	4e-13
	34594039	DBP	CDC42EP3 - PIRAT1	rs6793656	2	37753716	C	0.0153	1e-08
	30578418	SBP	LINC00620 - WNT7A	rs67951613	3	13781845	G	-0.2657	1e-08
	34594039	SBP	NUCB2	rs67976715	11	17346472	TAA	0.0137	5e-09
	30224653	SBP	KMT5B - C11orf24	rs6803322	11	68256274	C	0.1971	2e-11
	27841878	SBP	LINC02025 - CADM2	rs6807945	3	84936937	C	0.228	5e-08
	35762941	DBP	GPATCH2	rs6812640	1	217564287	T	0.1796	3e-13
	30578418	SBP	LINC02513 - LINC01258	rs685149	4	38386279	G	0.1996	1e-09
	27841878	SBP	OR5BA1P - OR5AZ1P	rs6861649	11	57889941	A	-0.311	2e-13
	30224653	SBP	CWC27	rs6875967	5	64783188	T	-0.1886	5e-10
	34594039	DBP	HMGB1P47 - RNA5SP182	rs687621	5	51582458	G	-0.0112	5e-08
	35762941	SBP	LINC02144 - TMEM161B	rs6884141	5	88120519	T	0.3012	2e-11
	34594039	DBP	SLCO6A1	rs688601	5	102480400	A	0.0143	6e-11
	35762941	SBP	LSP1	rs6891344	11	1870054	A	0.2801	3e-13
	27618452	DBP	KRT18P16 - LINC01170	rs6893502	5	123800962	A	0.2311	2e-11
	35762941	DBP	KRT18P16 - LINC01170	rs6894014	5	123661708	T	-0.16	5e-12
	35762941	SBP	LINC01957 - TRIM36	rs6912683	5	115057484	T	0.2845	3e-15
	34594039	SBP	MEI4 - IRAK1BP1	rs6914824	6	78833775	A	0.014	2e-13
	30578418	SBP	MIR3143 - RPL10P2	rs6916556	6	27171269	T	0.2089	3e-09
	35762941	DBP	PPP1R14BP5 - CENPW	rs6926537	6	126270626	A	0.1951	1e-09
	30578418	SBP	SRD5A3-AS1	rs6936204	4	55394495	A	-0.1777	2e-10
	35762941	DBP	NOTCH4 - TSBP1-AS1	rs694455	6	32249315	T	-0.1672	1e-11
	35762941	SBP	OR8U3 - OR5M4P	rs694617	11	56430422	A	-0.3802	3e-12
	30578418	SBP	SZT2	rs6963105	1	43450971	T	-0.1512	2e-08
	30224653	SBP	POM121C	rs6963129	7	75468222	A	-0.1779	1e-11
	30578418	DBP	HDAC9 - TWIST1	rs6963853	7	19006554	G	0.2072	3e-11
	30578418	SBP	MAD1L1	rs6965388	7	1819089	A	0.1966	5e-09
	35762941	SBP	LINC03007 - MIR148A	rs6982308	7	25878970	A	-0.4167	2e-11
	35762941	DBP	MSRA	rs6983239	8	10336262	C	0.1613	1e-14
	35762941	DBP	PINX1-DT - XKR6	rs6990531	8	10847850	A	0.1952	4e-20
	34594039	DBP	RNU6-1213P - Y_RNA	rs6996733	8	80483511	G	-0.0128	4e-08
	30224653	SBP	RNA5SP267 - SLC2A13P1	rs6997996	8	59623265	T	0.1882	3e-08
	35762941	SBP	EBF2	rs7008914	8	26034137	A	0.3953	1e-21
	27841878	SBP	EBF2	rs7009170	8	26022884	T	0.238	5e-08
	35762941	SBP	LRRC69	rs7012636	8	91137201	T	-0.2419	3e-10
	30578418	SBP	TSNARE1	rs7014841	8	142251870	A	0.1764	9e-11
	34594039	SBP	GAPVD1 - Metazoa_SRP	rs7020564	9	125382198	T	-0.0119	3e-10
	30224653	DBP	ZNF462	rs702814	9	106907735	A	-0.1105	7e-11
	30578418	SBP	JAZF1	rs7034315	7	28133113	T	-0.1963	2e-08
	27841878	SBP	DMAC1 - PTPRD	rs7042283	9	8010674	C	-0.247	7e-09
	30578418	SBP	PIP5K1B	rs7043304	9	68903111	T	-0.2202	3e-09
	30224653	DBP	PALM2AKAP2	rs7045409	9	109595870	C	-0.176	2e-12
	30224653	SBP	CENPP	rs706159	9	92439258	A	-0.1823	9e-13
	35762941	SBP	HELLS	rs7080472	10	94565920	A	-0.2997	7e-16
	30487518	SBP	PLCE1	rs7086922	10	94253193	T	-0.3509	4e-08
	35762941	DBP	NHLRC2 - ADRB1	rs7093975	10	113960914	T	0.4115	6e-16
	35762941	DBP	FRMD4A	rs7096715	10	13982991	A	0.1297	2e-09
	30578418	SBP	PRXL2A	rs7100317	10	80436193	T	0.1723	2e-10
	35762941	SBP	LINC01550 - LINC02295	rs7102852	14	98068349	A	-0.2431	1e-11
	30578418	SBP	ZFP91-CNTF, ZFP91	rs7106477	11	58590875	A	-0.2678	4e-11
	34594039	SBP	RPL15P15 - LINC02151	rs7107202	11	116208580	G	0.0138	3e-08
	35762941	DBP	OR4C50P - OR4C46	rs7109016	11	54599850	A	0.1707	1e-09
	35762941	DBP	RASSF10 - BMAL1	rs7111257	11	13272432	A	-0.1382	1e-09
	35762941	DBP	SBF2	rs7116797	11	9909266	A	-0.1931	1e-15
	27841878	DBP	APOA1-AS, APOA1	rs711737	11	116836622	A	0.214	2e-09
	27618452	SBP	UBA52P4 - RNU1-96P	rs7120686	3	27502164	A	0.334	1e-08
	35762941	SBP	WT1-AS	rs7121365	11	32438681	T	0.2397	2e-10
	35762941	DBP	GLULP3 - UBASH3B	rs7128382	11	122649271	A	0.2205	3e-12
	30578418	SBP	PAFAH1B2	rs71308549	11	117152771	A	0.2688	4e-11
	34594039	DBP	GRM7	rs7131442	3	7449230	T	0.0137	7e-10
	34594039	SBP	SOX6	rs7132012	11	16326515	T	0.0163	9e-13
	30224653	DBP	MFAP5 - RIMKLB	rs7134060	12	8679607	A	0.148	3e-20
	30224653	DBP	CDK17	rs7137749	12	96323317	A	-0.0999	4e-11
	30224653	DBP	PTGES3 - NACA	rs7140766	12	56704256	T	0.132	4e-17
	35762941	SBP	MIA2	rs714828	14	39237537	T	0.2144	2e-09
	35762941	SBP	FERMT2	rs71613972	14	52883761	A	-0.3093	4e-15
	34594039	SBP	LHFPL2	rs71626484	5	78580619	C	-0.0139	9e-12
	35762941	DBP	MARK2P11 - LINC02227	rs71647020	5	158119944	C	0.1317	7e-10
	35762941	SBP	RNU5E-4P - KIAA2013	rs71654213	1	11918477	A	-0.6737	2e-15
	34594039	SBP	HIVEP3	rs71658797	1	41924144	T	-0.0174	9e-14
	35762941	DBP	AK5	rs7166599	1	77501822	A	-0.2082	1e-10
	34594039	SBP	RN7SL363P - FURIN	rs7173086	15	90860444	G	0.0307563	4e-09
	30578418	SBP	EXD1	rs7174546	15	41217090	T	0.2486	5e-13
	35762941	DBP	RNU2-3P - NR2F2-AS1	rs7174973	15	96094340	A	0.1443	1e-10
	35762941	SBP	FBN1	rs7178615	15	48471557	A	0.3867	1e-10
	28135244	DBP	LCTL - LINC01169	rs7180952	15	66576734	A	-0.179	3e-10
	30224653	DBP	ZSCAN2-AS1, ZSCAN2	rs7185555	15	84619320	T	-0.0984	1e-10
	30224653	DBP	TANGO6 - HAS3	rs7186298	16	69097378	C	-0.1537	9e-13
	30224653	SBP	LINC00311, GSE1	rs7189335	16	85284696	A	-0.1766	1e-10
	35762941	DBP	EIF4EP2 - LINC02075	rs7212450	17	49433834	A	-0.1807	2e-17
	35762941	DBP	TRMT112P3 - TANC2	rs7218605	17	62959118	T	-0.2184	5e-10
	30578418	SBP	USP36	rs7223732	17	78815721	T	-0.1822	2e-08
	35762941	SBP	TBX21 - OSBPL7	rs7224296	17	47803831	C	0.3755	8e-12
	35762941	DBP	NSF, NSF	rs7225219	17	46722680	A	0.1409	3e-09
	27841878	SBP	PECAM1	rs7226575	17	64330199	T	-0.248	3e-09
	30578418	SBP	ASXL3	rs7227492	18	33589018	T	-0.2999	6e-12
	35762941	DBP	YES1	rs7235890	18	772063	T	0.1762	1e-10
	30224653	DBP	NEDD4L	rs7236548	18	58064883	G	0.1692	4e-09
	30578418	SBP	LINC01478	rs7248104	18	44494557	A	-0.2354	9e-12
	27618448	SBP	INSR	rs7255	19	7224420	A	-0.27	3e-09
	30578418	SBP	GDF7	rs7256564	2	20679060	C	-0.1924	3e-09
	30224653	SBP	PEPD	rs7257694	19	33398687	A	0.1955	2e-09
	35762941	DBP	CCNE1	rs72613227	19	29823759	T	0.1714	1e-15
	30224653	DBP	LINC02836 - RN7SKP211	rs72654647	6	105872896	A	-0.1884	4e-11
	35762941	DBP	CHD6	rs72661887	20	41414456	T	0.1881	7e-13
	30224653	SBP	L2HGDH	rs72688070	14	50269229	T	0.9769	1e-25
	30224653	SBP	RNU6-1213P - Y_RNA	rs72701152	8	80481462	T	-0.241	2e-13
	35762941	DBP	NUTF2P4 - LINC01356	rs72704264	1	112763107	A	-0.2451	3e-09
	30224653	DBP	CD160	rs72730503	1	145721780	C	0.1173	4e-10
	34594039	SBP	CSK	rs72740613	15	74794045	A	-0.0188	3e-20
	35762941	DBP	LINC02061 - NPR3	rs7274256	5	32682788	A	-0.2126	2e-10
	35762941	DBP	SLX4IP	rs72749713	20	10478023	A	0.1828	2e-17
	30578418	SBP	PAQR5	rs72765283	15	69305593	T	-0.2047	5e-08
	35762941	SBP	SCAI	rs72770173	9	125138717	T	-0.3551	2e-10
	35762941	DBP	RSL24D1P4 - SEPTIN14P21	rs72774769	1	242972730	T	-0.1695	9e-12
	34594039	DBP	MIR6078 - LINC00702	rs72792829	10	4067409	G	-0.0292	2e-11
	34594039	SBP	CDH13	rs72814398	16	83022095	C	-0.0129	2e-08
	35762941	SBP	RNA5SP94 - MIR4432HG	rs72816333	2	59847925	A	0.2894	1e-09
	30224653	SBP	RNA5SP94 - MIR4432HG	rs72824474	2	59869425	A	0.2225	6e-12
	34594039	DBP	TVP23C-CDRT4	rs72827873	17	15483763	G	-0.0245	2e-08
	30578418	SBP	CABCOCO1	rs72834437	10	61758620	T	-0.3366	1e-11
	34594039	SBP	PLEKHA1 - ARMS2	rs72834448	10	122445788	G	0.0201	2e-08
	30578418	SBP	HTRA1	rs72834453	10	122472904	A	0.2613	8e-10
	30224653	SBP	HTRA1	rs72842207	10	122475710	T	-0.3246	3e-12
	35762941	DBP	BAG3	rs72844590	10	119674163	T	-0.2113	6e-17
	30224653	SBP	THSD7B	rs72845603	2	137663657	T	0.2083	5e-09
	35762941	DBP	HPS6 - LDB1	rs72851229	10	102076050	T	0.331	1e-10
	30224653	DBP	RBMS3	rs72858872	3	29332728	G	0.1364	4e-09
	35762941	DBP	TEX41	rs72860563	2	145226569	T	0.2768	6e-11
	35762941	DBP	TEX41 - RPL6P5	rs72865183	2	145308935	A	0.137	1e-09
	30578418	SBP	CELA2A, CELA2B	rs72873624	1	15468885	T	-0.2245	1e-08
	35762941	SBP	SLC4A10	rs729025	2	161624943	A	-0.3812	3e-10
	35762941	SBP	SUFU	rs72910063	10	102582449	T	-0.5042	5e-15
	30578418	SBP	CREB3L1 - DGKZ	rs72915971	11	46323584	T	0.314	4e-13
	27841878	DBP	MYEOV	rs72930904	11	69305953	C	0.234	2e-09
	30224653	DBP	CCDC68	rs72931748	18	54940070	C	0.14	3e-09
	30578418	SBP	FGF3 - ANO1	rs7294216	11	69979308	A	0.2997	7e-11
	35762941	DBP	OR4A6P - TRIM48	rs7296970	11	54857983	A	-0.1925	1e-10
	35762941	DBP	HECTD4	rs7299895	12	112370924	T	-0.3968	1e-09
	35762941	SBP	MAPKAPK5 - ADAM1B	rs7299936	12	111905147	A	-0.8559	2e-13
	35762941	DBP	TBX3-AS1 - UBA52P7	rs73036519	12	115496195	A	0.1928	5e-20
	35762941	DBP	TNS2, TNS2-AS1	rs73049928	12	53047823	T	0.1829	7e-15
	30224653	DBP	CYP3A54P - FOXK1	rs73074830	7	4630318	A	-0.1167	2e-09
	30224653	DBP	SNHG15 - CCM2	rs73119684	7	44997186	G	0.1878	2e-09
	35762941	SBP	FOXP1	rs7313556	3	71090648	A	-0.2586	5e-09
	30224653	DBP	RERG	rs7313782	12	15144425	A	0.09	1e-08
	30578418	SBP	LINC02399 - LINC02392	rs7315980	12	90143493	A	0.2709	3e-11
	35762941	SBP	TNS2	rs73164066	12	53055537	A	0.4911	2e-13
	35762941	SBP	RSRC1	rs731681	3	158110992	T	-0.2434	5e-10
	30224653	DBP	PLEKHH1	rs73169175	14	67543507	G	0.1071	8e-10
	30578418	SBP	LINC01081 - LINC00917	rs73187288	16	86322976	A	0.32	1e-08
	30224653	SBP	DGKH	rs73196098	13	42164536	A	-0.2558	2e-10
	34594039	SBP	MSRA	rs7320104	8	10405772	C	-0.0187	2e-16
	35762941	SBP	UPF3A	rs73207624	13	114294290	A	-0.4031	2e-15
	35762941	DBP	HECTD4	rs73260214	12	112236914	T	0.3498	1e-09
	35762941	SBP	PREX1	rs73306860	20	48794296	T	0.3825	4e-14
	35762941	DBP	LINC02580	rs7360000	2	43152109	C	0.1977	7e-20
	34594039	SBP	MEF2B, BORCS8-MEF2B	rs736107	19	19156039	T	0.0215495	2e-09
	30578418	SBP	DUSP16	rs7372217	12	12474476	A	-0.1727	1e-09
	28498854	DBP	ULK4	rs73744859	3	41948630	G	-0.4721	5e-12
	30578418	SBP	HMGA1	rs73872710	6	34240413	T	-0.3749	1e-08
	35762941	SBP	ZBTB38	rs7394190	3	141388113	A	-0.5083	4e-13
	35762941	SBP	LINC02952 - LINC02747	rs7404616	11	69447660	T	0.2472	1e-11
	34594039	SBP	ZNF423	rs7404754	16	49733656	A	-0.0108	3e-08
	27618447	SBP	HOXB7	rs740698	17	48610894	T	-0.447	7e-10
	34594039	SBP	MRC2	rs74157558	17	62689790	T	-0.0144	9e-14
	35762941	SBP	NHLRC2 - ADRB1	rs741932	10	113961846	A	0.5908	8e-12
	34594039	DBP	PQBP1	rs74237369	X	48901927	T	0.0097	2e-08
	27841878	SBP	OR4C16 - OR4C11	rs7431604	11	55587706	G	0.315	5e-08
	30578418	DBP	RYK	rs743241	3	134172151	T	0.1719	9e-09
	35762941	SBP	SH3PXD2A	rs7436887	10	103757404	A	0.2156	2e-09
	30487518	DBP	MTND1P22 - GUCY1A1	rs743757	4	155529048	A	0.2545	9e-10
	28135244	DBP	CACNA2D2	rs7439567	3	50438947	C	0.245	2e-10
	30224653	SBP	PCDH18 - LINC02172	rs744103	4	137543688	T	0.2355	7e-21
	35762941	DBP	VEGFA - LINC02537	rs74419455	6	43837625	A	0.1541	3e-11
	35762941	SBP	CALHM1 - CALHM3	rs7451008	10	103459415	T	-0.7366	2e-09
	35762941	DBP	ARHGAP9	rs74571768	12	57473729	A	-0.3687	4e-10
	35762941	DBP	H2BC4	rs745821	6	26122319	A	-0.1748	6e-10
	28135244	DBP	MAPK4	rs74606343	18	50616484	T	0.189	1e-09
	35762941	SBP	GML	rs74672796	8	142910442	A	-0.2674	2e-13
	35762941	DBP	RPH3A	rs74734425	12	112578440	A	-0.2396	9e-10
	35762941	DBP	ZBTB38	rs74774746	3	141377374	T	0.4287	1e-17
	30224653	SBP	LINC02160 - TARS1-DT	rs74801519	5	33411663	C	-0.1705	2e-09
	35762941	DBP	SMARCC1	rs748314786	3	47625220	A	0.2261	3e-09
	30487518	SBP	CDKN1B	rs7488780	12	12713977	A	-0.396	4e-08
	35762941	DBP	FES	rs74991297	15	90885946	T	0.3647	7e-58
	34594039	SBP	GVQW3 - EMSY-DT	rs7503751	11	76415540	T	-0.0115	6e-09
	30578418	SBP	TFCP2L1	rs7507911	2	121240122	T	-0.1502	3e-08
	35762941	DBP	INSR - ARHGEF18	rs7515635	19	7298084	T	0.2017	4e-11
	27618452	SBP	HIVEP3	rs7523897	1	41942399	T	0.307	5e-12
	35762941	DBP	GPR137B	rs7524019	1	236151418	A	0.173	2e-09
	30224653	DBP	POU2F1	rs75326242	1	167397956	C	-0.1036	3e-09
	35762941	DBP	PTPN11	rs75345455	12	112431976	A	0.4372	3e-10
	30578418	SBP	INSR	rs75442640	19	7256232	T	-0.5716	1e-25
	35762941	DBP	MIR548AZ - CCN3	rs75460349	8	119381377	A	0.2064	3e-17
	30578418	SBP	ZDHHC18	rs7546227	1	26853597	A	-0.5644	1e-09
	30578418	SBP	SGIP1	rs75483173	1	66542812	A	0.168	5e-10
	30487518	DBP	RNU6-627P - FIGN	rs7550273	2	163587909	A	-0.3109	4e-15
	30578418	SBP	CR1L - CD46	rs75507123	1	207738834	C	-0.1935	9e-09
	30224653	DBP	LINC02443 - NTF3	rs7553325	12	5308690	T	-0.1396	8e-10
	34594039	SBP	SGIP1	rs7555285	1	66544421	T	0.0148	6e-11
	30224653	SBP	IRF6	rs75596315	1	209797010	C	0.1961	1e-10
	27841878	SBP	NUCB2	rs7581849	11	17330136	C	-0.267	5e-11
	30578418	SBP	TMEM87B	rs75822153	2	112113153	A	0.1832	9e-11
	34594039	SBP	OLA1	rs758374	2	174221267	T	0.0131	7e-09
	30578418	SBP	ARVCF	rs758445	22	19984029	C	-0.2097	8e-09
	30224653	DBP	SLC7A2	rs7591091	8	17569677	A	-0.3546	5e-10
	27841878	DBP	CCDC141	rs75961402	2	178889467	T	0.217	1e-08
	30224653	SBP	MIR5007 - HNF4GP1	rs75989961	13	55824152	G	-0.2659	2e-10
	34594039	SBP	LINC01550 - LINC02295	rs7600493	14	98056338	G	0.024	5e-09
	35762941	SBP	TNS1	rs7601101	2	217905280	A	0.2267	2e-09
	30578418	SBP	CDC42EP3 - PIRAT1	rs7602025	2	37766161	G	0.2175	6e-10
	35762941	SBP	SVEP1	rs7604423	9	110487920	T	0.7657	4e-14
	26390057	DBP	LINC02580	rs7606205	2	43155602	C	-0.209392	2e-08
	30224653	DBP	ARHGAP15	rs7607074	2	143388742	A	-0.1207	4e-13
	35879408	SBP	FIGN - PRPS1P1	rs76106973	2	164041746	A	-0.4084	1e-22
	30578418	SBP	OR2B2 - OR2W6P	rs7611674	6	27936567	A	0.7747	3e-08
	30224653	DBP	GNB4	rs76143056	3	179451442	T	0.1576	2e-12
	34594039	DBP	ACKR3 - COPS8-DT	rs76164690	2	236847907	G	-0.0143	2e-08
	30224653	DBP	EPC1	rs7616723	10	32301434	T	-0.154	7e-10
	35762941	DBP	LINC01214 - TSC22D2	rs76206723	3	150337857	A	0.2398	6e-11
	30578418	SBP	SUGCT	rs76217164	7	40408372	A	-0.4119	3e-13
	27841878	DBP	NDUFA5P5 - ICE2P2	rs7624086	3	88688891	T	2.038	1e-08
	30578418	SBP	ATG7	rs76271629	3	11371146	C	-0.2798	9e-25
	35762941	DBP	CRYAA - LINC00322	rs7636643	21	43300504	A	0.4041	2e-12
	35762941	SBP	LINC01214 - TSC22D2	rs76376137	3	150331993	A	-0.4714	1e-13
	27841878	DBP	IP6K2	rs76450081	3	48694017	C	-0.382	2e-08
	34594039	DBP	C1GALT1	rs76508707	7	7224451	G	0.0154	2e-10
	28498854	DBP	ULK4	rs76573653	3	41724463	G	-0.4072	2e-09
	35762941	SBP	WNT1 - DDN	rs76586925	12	48986290	T	-0.5959	4e-09
	35762941	SBP	SNX11	rs76591930	17	48120806	A	0.6231	4e-11
	27841878	DBP	SEMA3C	rs7665304	7	80758000	T	0.216	1e-09
	27841878	SBP	LEF1	rs76662479	4	108104223	A	0.22	1e-08
	35762941	DBP	PTPN11	rs7668764	12	112505063	T	-0.438	2e-14
	30224653	SBP	SEMA4A	rs7671947	1	156160005	T	-0.2394	2e-10
	30578418	SBP	LNX1 - RPL21P44	rs7672622	4	53934592	C	0.3182	2e-09
	30578418	SBP	PDGFC	rs76735299	4	156784399	A	0.2297	3e-13
	35762941	SBP	MTND1P22 - GUCY1A1	rs7687234	4	155481502	T	-0.3504	3e-22
	34594039	SBP	TBC1D19 - STIM2	rs76891117	4	26807207	T	0.0117	8e-10
	27618447	DBP	GUCY1A1	rs7694000	4	155714157	A	-0.0226	2e-08
	30224653	DBP	RPL35AP11 - PDLIM5	rs7694643	4	94403817	A	-0.0954	4e-10
	35762941	DBP	LEF1	rs7695593	4	108096372	A	-0.1362	3e-10
	35762941	DBP	LINC02428	rs76987554	4	103342626	A	0.1384	6e-11
	28498854	SBP	TARID	rs7701003	6	133759717	C	-1.6894	3e-10
	35762941	DBP	PIK3R1 - VWA8P1	rs77047825	5	68382678	A	-0.1438	3e-10
	35762941	DBP	CREB3L1	rs7705439	11	46296481	C	-0.2687	6e-10
	30487518	SBP	FBN2	rs7705507	5	128488892	A	-0.4497	1e-08
	35762941	SBP	CEP120	rs77151571	5	123385559	T	-0.2789	4e-12
	34594039	SBP	PCBP2P3 - LDHBP3	rs77180047	5	92507662	C	-0.0288	3e-08
	35762941	DBP	BORCS7-ASMT - CNNM2	rs7719885	10	102907000	A	-0.5075	3e-40
	30578418	SBP	LINC02227	rs772178	5	158389119	G	0.3611	8e-26
	27618452	DBP	SNRNP200	rs7721882	2	96297946	A	-0.208	4e-08
	35762941	DBP	CSF2 - P4HA2-AS1	rs77279095	5	132083255	A	0.1579	1e-13
	28135244	SBP	RGL3	rs7731530	19	11415506	A	0.8576	7e-09
	35762941	DBP	PCBP2P3 - LDHBP3	rs7731703	5	92647647	A	0.1354	3e-09
	35762941	SBP	NPR3	rs7733331	5	32694836	T	0.2395	9e-10
	35762941	SBP	NPR3 - LINC02120	rs773430	5	32828740	T	-0.5934	3e-59
	27841878	DBP	IRF1, IRF1-AS1	rs77413490	5	132479312	C	-0.154	9e-10
	35762941	DBP	PDE10A	rs7753695	6	165763234	A	-0.2935	1e-12
	30224653	DBP	BCKDHB	rs7763294	6	80108814	C	-0.1031	5e-09
	30224653	SBP	LINC02941	rs7764523	6	140062596	T	-0.1804	7e-12
	30224653	SBP	STXBP5 - YAP1P1	rs776601	6	147392628	A	0.201	6e-11
	30578418	DBP	ESR1	rs77666565	6	152074828	C	0.2259	9e-11
	35762941	DBP	GUSBP2	rs7766862	6	26883636	A	-0.2336	6e-11
	35762941	SBP	TNXB, TNXB, TNXB, TNXB, TNXB, TNXB	rs777017	6	32065230	A	0.4575	3e-31
	35762941	DBP	MAP4	rs7776054	3	47888465	T	-0.2215	1e-22
	33230300	DBP	HBS1L	rs778593	6	135097778	A	0.105957	2e-11
	35762941	DBP	AZGP1P1 - ZKSCAN1	rs77929563	7	100014782	T	-0.1881	1e-17
	30578418	DBP	HNF1A-AS1	rs7796089	12	120961699	A	0.658	4e-11
	30578418	SBP	PHTF2	rs78018265	7	77882781	C	-0.221	4e-15
	30487518	SBP	LINC02398	rs78058068	12	20059726	A	0.6757	4e-08
	35762941	SBP	ERO1A	rs7812039	14	52695331	T	-0.5726	2e-10
	34594039	DBP	HOTTIP - EVX1-AS	rs78192203	7	27209272	G	0.0224834	4e-10
	28498854	DBP	GPR20	rs7822515	8	141364973	T	-0.8403	4e-11
	35762941	SBP	C8orf74, C8orf74, RP1L1	rs782513	8	10678074	A	0.3219	2e-09
	33230300	DBP	AKR1B1 - AKR1B10	rs782525	7	134510938	T	0.107938	1e-13
	35762941	SBP	AKR1B1 - AKR1B10	rs7826238	7	134504654	A	-0.2166	2e-09
	28739976	SBP	NA - RN7SL178P	rs7830900	8	8529585	T	0.335	3e-15
	27841878	SBP	HIVEP3	rs7837090	1	41902364	A	0.289	3e-14
	30578418	SBP	RDH10-AS1, RDH10	rs78378222	8	73309171	C	0.2201	9e-11
	30578418	DBP	TP53	rs7838433	17	7668434	G	-1.0386	3e-15
	33230300	SBP	TMEM74 - TRHR	rs7838781	8	108994922	T	0.168764	5e-13
	34594039	DBP	SLC25A37	rs78474310	8	23539361	G	0.0142	2e-10
	30224653	SBP	RNY1P8 - MARK2P12	rs7847526	13	73252764	A	-0.4828	8e-16
	30578418	SBP	SVEP1	rs78505818	9	110391049	C	-0.2558	4e-08
	35762941	SBP	NGF-AS1, NGF	rs7852065	1	115303166	T	0.9026	2e-12
	35762941	DBP	RHCG	rs786244	15	89484065	A	-0.19	2e-10
	27841878	SBP	PKN2	rs786921	1	88815846	A	0.262	1e-11
	35762941	SBP	PKN2	rs78744936	1	88820990	A	-0.2698	2e-13
	30487518	SBP	FGD5	rs78799967	3	14905917	A	-0.6088	1e-16
	35762941	DBP	LINC01752	rs78838977	20	10743462	T	0.2841	1e-11
	30578418	SBP	PRRC2A, PRRC2A, PRRC2A, PRRC2A, PRRC2A, PRRC2A	rs788908	6	31637671	C	-0.2499	4e-14
	33230300	DBP	ADAMTS3	rs78909293	4	72548569	T	-0.0944471	2e-11
	35762941	DBP	SH3TC2	rs7893462	5	148955687	T	0.3386	9e-11
	33230300	SBP	ODAD2	rs7894027	10	27939936	A	-0.158758	6e-13
	30578418	SBP	PPP2R2D	rs7902343	10	131959491	T	0.1987	3e-12
	35762941	DBP	JMJD1C	rs7903146	10	63245639	T	-0.1561	1e-13
	30578418	SBP	TCF7L2	rs79044887	10	112998590	T	0.2209	4e-10
	35762941	DBP	PREX1	rs7905471	20	48811294	C	0.2489	3e-17
	28135244	DBP	CRYAA - LINC00322	rs79105258	21	43301010	T	-0.564	4e-13
	35762941	DBP	CACNB2	rs7912283	10	18179660	T	0.2419	1e-27
	30224653	SBP	PPP2R2D	rs79146658	10	131959515	A	0.1943	7e-14
	28135244	DBP	CCDC141	rs7923035	2	178921341	T	-0.311	2e-10
	35762941	SBP	GRM5P1	rs7926335	11	49593964	A	0.4114	1e-15
	35762941	SBP	PLEKHA7	rs7927515	11	16896322	T	0.3514	4e-18
	27841878	SBP	GVQW3	rs7927521	11	76414286	C	-0.235	4e-09
	35762941	SBP	OR4C16 - OR4C11	rs7927966	11	55580327	C	0.4022	1e-13
	35762941	DBP	ZFP91, ZFP91-CNTF	rs7927974	11	58608803	T	-0.1757	3e-13
	27841878	DBP	BMAL1	rs79323965	11	13278705	C	-0.143	2e-08
	35762941	SBP	TMEM230P2 - OR9G1	rs79349366	11	56692209	A	-0.3576	1e-10
	34594039	SBP	STK25 - BOK-AS1	rs7938342	2	241526862	T	-0.04	5e-10
	34594039	SBP	LSP1	rs7939345	11	1866576	A	0.0245	5e-34
	35762941	SBP	NUP160 - PTPRJ	rs7948420	11	47959016	T	0.3234	1e-12
	35762941	DBP	BBOX1-AS1 - CCDC34	rs7949985	11	27254903	T	-0.1367	3e-10
	35762941	SBP	PTPRJ	rs7951348	11	48040897	T	-0.419	9e-16
	27841878	SBP	ASS1P13 - CWF19L2	rs79523138	11	107211115	C	-0.252	4e-11
	30224653	SBP	RBMS1 - RN7SL423P	rs79581935	2	160511702	A	-0.2629	4e-11
	30224653	SBP	KDF1	rs79613098	1	26958422	T	0.5926	2e-13
	30224653	SBP	SYT1	rs7964067	12	79291446	T	-0.2027	2e-15
	30578418	SBP	SYT1 - NOP56P3	rs7964325	12	79510878	A	0.2499	6e-12
	35762941	SBP	TBX3-AS1 - UBA52P7	rs7965392	12	114930982	C	-0.3832	8e-23
	30224653	DBP	GXYLT1 - YAF2	rs7967954	12	42146478	G	-0.1118	4e-10
	35762941	SBP	LIMA1	rs79680080	12	50279701	A	-0.3888	1e-26
	35762941	DBP	TRAFD1	rs79680647	12	112145643	A	0.4323	4e-10
	34594039	SBP	NT5C2	rs7968960	10	103151202	A	-0.0408	9e-47
	35762941	DBP	LINC01405 - CUX2	rs79692989	12	110988811	A	-0.2881	2e-36
	35762941	SBP	HECTD4	rs7975364	12	112242486	A	-0.8568	2e-13
	35762941	DBP	IFT81	rs7976167	12	110164470	A	0.1304	5e-10
	30224653	SBP	SOX5	rs79771286	12	24057665	T	0.1638	7e-10
	30578418	SBP	BCAS3	rs7977389	17	60894370	A	-0.2214	1e-09
	27841878	SBP	FAM186B, PRPF40B	rs7977406	12	49587939	T	0.381	3e-10
	35762941	DBP	TBX3-AS1 - UBA52P7	rs79780963	12	114921619	A	-0.2007	8e-19
	35762941	SBP	NT5C2	rs7980687	10	103192742	T	-1.0816	1e-57
	27841878	DBP	SBNO1	rs7987651	12	123338164	G	0.196	2e-11
	30578418	DBP	IRS2 - RN7SKP10	rs7988232	13	109796154	T	-0.1329	2e-08
	30224653	SBP	BCAS2P3 - RBM26	rs79889784	13	79234520	A	0.148	3e-09
	27841878	DBP	COL4A2	rs79917357	13	110307296	A	-0.15	6e-09
	28739976	SBP	HOXB13 - TTLL6	rs79944483	17	48747312	A	0.342	5e-09
	30578418	SBP	RNY1P8 - MARK2P12	rs7996639	13	73251782	G	-0.5679	2e-10
	34594039	DBP	MAST3	rs80073370	19	18116547	A	-0.0111	3e-08
	27841878	SBP	LPL - RPL30P9	rs8009025	8	19975645	A	0.404	8e-09
	30578418	SBP	LINC02295 - RN7SL714P	rs801171	14	98164834	C	-0.2831	4e-12
	33230300	SBP	VTRNA1-3 - PCDHA1	rs8014182	5	140735718	A	0.175062	1e-15
	30224653	SBP	MARK3	rs8014204	14	103393625	T	-0.3397	5e-21
	33230300	SBP	YLPM1, PROX2	rs8016306	14	74856091	A	-0.136388	2e-10
	28135244	SBP	PPP2R5E	rs80195592	14	63461828	A	0.335	4e-09
	35762941	SBP	ADCY3	rs80222951	2	24914725	A	-0.4343	5e-14
	35762941	DBP	PRANCR	rs80309268	12	69972060	A	0.1916	2e-10
	27841878	DBP	CCN3 - ENPP2	rs8032301	8	119454719	T	0.242	1e-16
	33230300	SBP	PDE8A	rs8032315	15	85092659	T	-0.124361	3e-10
	35879408	SBP	FURIN	rs8034281	15	90875067	A	0.7136	5e-58
	35762941	SBP	PPCDC	rs80346118	15	75091886	T	0.2928	1e-15
	35762941	DBP	CFDP1	rs8051319	16	75408246	T	-0.1366	3e-10
	35762941	SBP	MYH11, MYH11	rs8052276	16	15793091	T	0.2195	4e-09
	35762941	SBP	BANP	rs805303	16	87970986	T	0.2466	7e-11
	21909115	SBP	BAG6, BAG6, BAG6, BAG6, BAG6, BAG6	rs8055797	6	31648589	G	0.376	2e-11
	34594039	DBP	ATXN1L	rs8058961	16	71819810	C	0.0141	3e-08
	35762941	DBP	ZNF629 - Metazoa_SRP	rs8059962	16	30797742	A	0.1449	5e-10
	28135244	DBP	CMIP	rs8061772	16	81540592	T	-0.17	1e-09
	35762941	DBP	GDPD3	rs8067056	16	30108204	A	0.1865	1e-09
	35762941	DBP	MAPT, MAPT, MAPT	rs8068318	17	46006582	T	0.148	3e-10
	27618447	DBP	TBX2-AS1, TBX2	rs8069739	17	61406405	T	0.254	3e-18
	30224653	DBP	TMEM107	rs8073626	17	8175447	T	-0.1082	2e-11
	27841878	SBP	USP36	rs8073894	17	78794197	C	0.217	1e-08
	34594039	SBP	BCAS3	rs8076336	17	61163794	C	-0.020994	4e-08
	34594039	DBP	TOP3A	rs8076897	17	18309300	T	0.0117	8e-09
	34594039	SBP	SMG6	rs8077276	17	2081756	C	-0.0177	5e-15
	35762941	DBP	CYB561 - PPIAP55	rs8078112	17	63470201	A	-0.1724	2e-15
	30578418	SBP	MRC2	rs8084192	17	62643001	C	-0.1913	3e-08
	30487518	DBP	YES1	rs8098210	18	753630	T	-0.3358	5e-14
	34594039	DBP	MIR4527HG	rs8098380	18	47505286	G	-0.0119	2e-08
	30487518	SBP	ENOSF1 - YES1	rs8102876	18	721563	A	0.5151	3e-11
	30578418	SBP	BRD4	rs8104559	19	15252666	G	-0.2141	5e-09
	30578418	SBP	ZNF208 - ZNF257	rs8105753	19	22022365	T	-0.2282	5e-10
	27841878	SBP	TSHZ3-AS1 - LINC02959	rs8107974	19	31436641	A	0.249	4e-10
	35762941	DBP	SUGP1	rs811689	19	19277691	A	-0.278	2e-12
	34594039	DBP	ERG	rs8139817	21	38656019	T	0.0163	4e-13
	27841878	DBP	MICAL3	rs8181668	22	17985603	A	-0.143	4e-08
	35762941	SBP	C12orf75 - CASC18	rs8182584	12	105449311	T	-0.2246	7e-10
	33230300	SBP	PEPD	rs818508	19	33418804	T	0.126805	5e-09
	35762941	DBP	BZW2	rs820430	7	16680292	T	-0.1505	3e-09
	25249183	SBP	UBA52P4 - RNU1-96P	rs821317	3	27507409	A	0.76	1e-12
	30578418	SBP	ZMYND19 - ARRDC1	rs824522	9	137594182	A	0.2004	1e-08
	35762941	DBP	LINC01808	rs825702	2	19507965	A	0.1734	9e-12
	35762941	SBP	HNF4G - RNU2-54P	rs839755	8	76041878	T	0.2783	3e-14
	30224653	SBP	SZT2	rs839758	1	43390739	A	-0.2274	1e-19
	34594039	DBP	SZT2	rs8455	1	43396487	G	0.0145	1e-11
	33230300	DBP	LXN, GFM1	rs848309	3	158670991	T	-0.0945144	3e-09
	35762941	SBP	ZBTB17 - TBC1D3P6	rs848445	1	15981952	T	-0.299	1e-16
	30224653	SBP	PHTF2	rs848492	7	77943144	T	-0.2004	7e-13
	35762941	SBP	CDC27 - MYL4	rs861581	17	47192502	A	0.2489	8e-11
	34594039	SBP	EDEM3 - NIBAN1	rs863930	1	184763135	T	0.0114	2e-09
	30224653	SBP	RPL31P23 - PCCB	rs866457	3	136230895	A	0.1629	3e-11
	27618447	DBP	PROCR	rs869398	20	35176751	A	0.232	4e-08
	30578418	SBP	PALLD	rs871004	4	168766918	A	0.2082	9e-10
	35762941	SBP	METTL15	rs871524	11	28490911	A	0.22	5e-09
	35762941	SBP	INPP5B	rs871606	1	37945773	A	0.244	3e-09
	27841878	DBP	LNX1 - RPL21P44	rs871677	4	53933078	T	-0.262	1e-12
	30224653	DBP	SLCO3A1	rs875106	15	92158790	C	0.1147	2e-11
	30224653	DBP	ANO1	rs879619	11	70159535	A	-0.1217	8e-16
	35762941	DBP	ADCY9	rs880315	16	3965045	A	-0.1817	4e-09
	30487518	SBP	CASZ1	rs882624	1	10736809	T	-0.6998	1e-23
	34594039	DBP	IPO9-AS1, NAV1	rs883662	1	201766785	T	-0.018	7e-14
	35762941	DBP	SMARCC1	rs888987	3	47619342	C	0.2074	1e-20
	28135244	DBP	EBF1	rs8904	5	159021393	C	0.16	4e-08
	35762941	SBP	NFKBIA	rs890431	14	35402011	A	0.309	1e-16
	30487518	SBP	HOXB7	rs891511	17	48609478	T	-0.5746	2e-09
	34594039	DBP	NOS3	rs893929	7	151007755	A	-0.0195	1e-20
	27841878	SBP	USP38 - Y_RNA	rs894344	4	143266227	G	0.233	2e-09
	28135244	SBP	ZFAT, ZFAT-AS1	rs894348	8	134600502	A	-0.258	3e-08
	30578418	SBP	TRIM29 - OAF	rs896817	11	120196374	A	-0.166	2e-09
	35762941	DBP	SPI1	rs896854	11	47372754	T	0.2191	2e-24
	33230300	SBP	TP53INP1, NDUFAF6	rs900145	8	94948283	T	0.121562	4e-08
	27618448	DBP	RASSF10 - BMAL1	rs900399	11	13272358	G	-0.2	2e-08
	33230300	SBP	LEKR1 - LINC00880	rs903432	3	157080943	A	0.131109	1e-09
	27841878	DBP	PDE10A	rs904475	6	165761983	A	0.313	5e-12
	35762941	SBP	MFHAS1, MFHAS1	rs911547	8	8872251	C	0.3613	4e-23
	35762941	DBP	STN1	rs912434	10	103879663	A	-0.185	4e-10
	30224653	SBP	LRCH1	rs918466	13	46615793	T	0.2151	6e-14
	27618452	DBP	ADAMTS9-AS2	rs919045	3	64724577	A	-0.1819	2e-11
	30224653	DBP	DCDC1	rs9221	11	31090263	T	0.1193	3e-11
	35762941	SBP	HOXB6, HOXB3, HOXB-AS3	rs9262126	17	48598451	T	0.4789	5e-14
	35762941	DBP	ATAT1, ATAT1, ATAT1, ATAT1, ATAT1	rs9263509	6	30628644	A	-0.2162	7e-11
	35762941	SBP	RNU6-1133P - C6orf15	rs926904	6	31098642	T	0.3219	4e-10
	34594039	SBP	FHL1	rs9286351	X	136189086	C	-0.0095	2e-09
	35762941	DBP	PCDH18	rs9292468	4	137520376	A	-0.1535	6e-13
	34594039	SBP	VTA1P1 - LINC02519	rs9295474	6	169320142	C	0.0148	2e-11
	33230300	SBP	CDKAL1	rs9295661	6	20652486	C	-0.17364	3e-14
	35762941	DBP	CMAHP, CARMIL1	rs9303406	6	25449798	A	0.2285	4e-09
	30578418	SBP	SNRPGP17 - YPEL2	rs9303509	17	59299316	C	-0.1846	2e-08
	30487518	SBP	PRKCA	rs9306160	17	66534769	A	0.3729	4e-09
	27618447	DBP	RRP1B	rs9314907	21	43687681	T	-0.1779	9e-10
	27841878	SBP	CDC16	rs9318032	13	114249688	C	-0.292	1e-10
	34594039	DBP	DACH1	rs9323466	13	71800717	A	0.0188	4e-09
	27618452	SBP	PLCE1	rs9328764	10	94136183	A	-0.495	7e-17
	33230300	DBP	POLN	rs9330353	4	2174727	A	0.194968	5e-14
	30578418	SBP	RPS23P2 - PCDH18	rs9340985	4	137518476	A	0.2169	2e-15
	34594039	SBP	ESR1	rs9349379	6	152020452	C	0.0215	6e-09
	35762941	SBP	PHACTR1	rs9355878	6	12903725	A	0.279	7e-14
	30578418	SBP	LINC01624 - DLL1	rs936226	6	170280715	A	-0.2743	7e-14
	27618452	DBP	CYP1A2 - CSK	rs9365555	15	74776941	T	-0.363	1e-18
	30224653	SBP	CDKAL1	rs937213	6	20686765	A	0.2301	4e-17
	27841878	SBP	EIF2AK4	rs9372498	15	40029923	T	0.256	2e-10
	28135244	DBP	SLC35F1	rs9372605	6	118251323	A	0.334	2e-11
	34594039	DBP	MMS22L - MIR2113	rs9373523	6	97871514	A	-0.0217	1e-09
	33230300	SBP	STXBP5	rs9374896	6	147379997	T	0.148528	1e-11
	34594039	DBP	RPS4XP9 - RSPO3	rs9376090	6	126864656	A	0.0226757	4e-10
	33230300	DBP	HBS1L	rs9376273	6	135090090	T	0.107263	2e-11
	35762941	DBP	CARMIL1, CMAHP	rs9390459	6	25413795	T	-0.1599	1e-10
	33230300	SBP	STXBP5	rs9394102	6	147359223	A	0.179515	6e-11
	30578418	SBP	RPS4XP9 - RSPO3	rs9401013	6	126776630	C	-0.3614	8e-25
	34594039	SBP	GOPC	rs9401025	6	117598212	A	0.0145	2e-10
	30578418	SBP	NEPNP - NUS1	rs9401090	6	117667982	C	0.203	9e-09
	30224653	SBP	SELENOKP3 - MCM9	rs9401913	6	118792154	T	0.1637	9e-09
	35762941	SBP	RPS4XP9 - RSPO3	rs9402686	6	126838837	A	0.468	6e-38
	33230300	DBP	HBS1L - MYB	rs941454	6	135106679	A	-0.106774	1e-11
	30578418	DBP	SMCR8	rs942519	17	18327066	T	-0.1569	7e-15
	33230300	DBP	WHRN	rs9425339	9	114406753	A	-0.106606	1e-11
	34594039	DBP	C1orf21 - EDEM3	rs943037	1	184678248	C	0.0126	2e-10
	27618452	SBP	CNNM2	rs9431431	10	103076162	T	-1.133	2e-27
	30224653	DBP	HLX - LINC02817	rs9448894	1	221185454	G	0.134	2e-12
	34594039	DBP	BCKDHB	rs9449350	6	80127536	T	0.0119	5e-09
	30224653	SBP	TENT5A	rs9456648	6	81571700	T	-0.2189	1e-11
	30224653	DBP	AGPAT4 - PRKN	rs9467558	6	161291203	C	0.1166	3e-10
	35762941	DBP	SCGN	rs9472040	6	25675140	T	0.1423	9e-12
	34594039	SBP	ZNF318 - ABCC10	rs9472135	6	43380774	G	0.0176	9e-19
	30224653	DBP	VEGFA - LINC02537	rs9472138	6	43842065	T	0.1444	2e-18
	33230300	DBP	VEGFA - LINC02537	rs9476307	6	43844025	T	-0.127285	4e-17
	30224653	DBP	RGS17	rs9486916	6	153106130	G	0.1152	1e-09
	33230300	SBP	FOXO3 - LINC00222	rs948707	6	108692727	T	0.193893	1e-10
	35762941	SBP	POLI	rs949540	18	54319080	A	0.2159	3e-09
	35762941	DBP	ATP6V0E1P4 - LINC01738	rs9506725	1	47570652	T	-0.1327	3e-10
	30578418	SBP	FGF9 - RN7SL766P	rs9508495	13	21740007	T	0.2172	1e-15
	30578418	SBP	SLC7A1	rs9526707	13	29572064	T	-0.2242	1e-09
	30224653	SBP	RNASEH2B	rs9532243	13	50915050	A	-0.1939	2e-13
	30224653	SBP	B3GLCT - RXFP2	rs9532783	13	31617271	A	0.2709	6e-29
	35762941	SBP	NAA16	rs9532959	13	41314729	T	0.2705	1e-10
	30578418	SBP	VWA8-AS1	rs953492	13	41969380	A	0.3137	3e-10
	28135244	DBP	SDCCAG8, SDCCAG8	rs954767	1	243307890	A	0.22	7e-16
	30224653	DBP	IRX1 - LINC02063	rs9549297	5	3705936	A	-0.1389	5e-16
	30224653	DBP	TPTE2P5	rs9549328	13	40823346	A	-0.1483	9e-11
	34594039	DBP	COL4A2	rs956006	13	110362479	A	-0.0145	3e-09
	30578418	DBP	TLN2	rs9563529	15	62516340	T	0.1595	2e-08
	30224653	DBP	PCDH17 - RNA5SP30	rs9565436	13	57742503	T	0.1173	4e-10
	27841878	SBP	NBEA	rs9578336	13	35639494	A	-0.303	3e-08
	35762941	DBP	DCP2	rs9603376	5	113008385	A	-0.1422	5e-09
	30578418	SBP	B3GLCT - RXFP2	rs9608690	13	31607820	A	0.3258	2e-34
	30224653	SBP	TTC28	rs9609429	22	28525359	G	0.3711	6e-10
	30224653	DBP	SLC5A1 - AP1B1P1	rs9638084	22	32121444	T	0.1203	6e-10
	30224653	DBP	RNF32-DT	rs9644861	7	156519051	A	0.1107	9e-13
	30578418	DBP	CDKN2B-AS1	rs964941	9	22090936	C	-0.1397	5e-08
	35762941	DBP	SEPTIN14P17 - WNT3A	rs9660067	1	228006156	A	0.1646	4e-15
	35762941	SBP	FGGY-DT, LINC01358	rs9661802	1	59183444	A	0.2683	4e-12
	35762941	SBP	PHF13	rs9667596	1	6618804	A	0.2407	3e-10
	35762941	SBP	OR4A44P - ANKRD33BP2	rs9683944	11	48669641	T	0.4801	8e-19
	33230300	SBP	RPS23P2 - PCDH18	rs9686661	4	137512008	A	-0.176348	2e-10
	33230300	SBP	C5orf67	rs9687065	5	56565959	T	0.221471	2e-14
	27841878	DBP	SH3TC2	rs9692989	5	149011577	A	0.262	7e-19
	34594039	SBP	CYP11B2 - LY6E-DT	rs9693857	8	142961207	T	-0.0237427	9e-12
	28739976	SBP	RNU6-526P - TNKS	rs9710247	8	9409607	T	-0.337	2e-15
	28739976	DBP	AKT2	rs972283	19	40254542	G	0.164	2e-09
	33230300	DBP	KLF14 - LINC-PINT	rs974266	7	130782095	A	-0.112195	3e-16
	35762941	SBP	FAT1P1 - LINC02871	rs975730	20	10901904	A	0.2757	1e-14
	33230300	SBP	RN7SKP226 - LINC00824	rs979532	8	128303768	A	-0.173914	8e-15
	25249183	DBP	CACNA1D	rs9814480	3	53601568	G	0.39	4e-12
	30487518	SBP	CACNA1D	rs9815354	3	53556438	T	0.8742	2e-14
	27841878	DBP	ULK4	rs9818220	3	41871159	G	-0.333	1e-26
	30578418	SBP	RBMS3 - U3	rs9821489	3	30242829	T	-0.2034	6e-11
	30578418	DBP	CACNA1D	rs9822469	3	53541701	A	0.4962	1e-13
	35762941	DBP	RYK	rs9827472	3	134221686	A	-0.1749	3e-17
	28135244	DBP	TASOR - ARHGEF3	rs9831410	3	56692618	T	-0.177	4e-10
	28135244	DBP	FAM162A	rs9837162	3	122398816	T	0.1548	1e-08
	35762941	DBP	ATG7	rs9844972	3	11506728	T	0.143	3e-11
	35762941	SBP	FOXP1	rs9845655	3	70969366	C	0.234	3e-09
	27841878	DBP	TASOR	rs9848170	3	56667300	T	0.161	5e-10
	35762941	SBP	ATG7	rs9848935	3	11454509	C	0.3316	1e-19
	35762941	DBP	LINC02082 - LINC01997	rs9849171	3	168979187	T	-0.2349	8e-19
	30578418	SBP	RARRES1	rs9851091	3	158727071	T	0.2284	2e-09
	35762941	DBP	SENP7 - FAM172BP	rs9857362	3	101519702	A	-0.1336	2e-10
	30224653	SBP	CNTN3 - NIPA2P2	rs9859176	3	74661311	A	0.151	1e-09
	28135244	SBP	RYK - LINC02004	rs9864898	3	134281183	T	0.322	1e-11
	27841878	DBP	MRAS	rs9865843	3	138392909	C	-0.19	5e-09
	30224653	DBP	GRM7	rs9868937	3	7448306	A	-0.0906	3e-09
	34594039	DBP	NEK10	rs9869147	3	27280236	C	0.0266	1e-10
	35762941	SBP	ITGB5	rs9870517	3	124895470	T	-0.2623	9e-13
	35762941	DBP	ADAMTS9-AS2	rs9872857	3	64722924	A	0.1386	7e-11
	30224653	SBP	TMEM108	rs9880098	3	133061512	T	-0.1651	2e-11
	35762941	SBP	RYK	rs9882772	3	134230522	A	0.3092	3e-17
	27841878	DBP	FAM162A	rs9885577	3	122391302	T	-0.133	2e-08
	30224653	SBP	EPB41L2	rs9886665	6	130990769	T	0.2102	5e-14
	30224653	SBP	LINC01239 - SUMO2P2	rs9888615	9	22942771	T	0.2048	3e-09
	28135244	SBP	FERMT2	rs9889262	14	52910822	T	-0.318	4e-10
	35762941	DBP	ZNF652	rs9891129	17	49320708	A	0.2312	7e-27
	35762941	DBP	SEPTIN4-AS1	rs9899540	17	58553113	T	0.1309	3e-09
	30224653	SBP	PSMD11	rs9901810	17	32450906	A	0.2011	2e-10
	35762941	DBP	MTND1P22 - GUCY1A1	rs9907379	4	155586526	C	-0.1536	1e-13
	34594039	SBP	LINC02875	rs9912738	17	61412532	C	0.0188	9e-18
	30578418	SBP	EIF4EP2 - LINC02075	rs9913079	17	49433222	C	-0.2037	9e-09
	35762941	DBP	EIF4EP2 - LINC02075	rs9932220	17	49441812	T	-0.1517	2e-09
	30224653	DBP	RN7SKP142 - LINC01571	rs9932866	16	51724205	G	0.1591	4e-14
	30224653	DBP	WDR90	rs9935080	16	656067	A	0.1098	3e-12
	35762941	SBP	UBN1	rs9935770	16	4852206	A	0.2954	1e-16
	27841878	SBP	DNAH3	rs9943599	16	21079970	C	0.223	5e-09
	35762941	DBP	SH3TC2	rs9967367	5	148968832	A	-0.203	3e-15
	35762941	DBP	SETBP1	rs9971406	18	45026126	T	0.1666	2e-13
	30487518	DBP	SOX6	rs998584	11	16256743	T	-0.2795	6e-09
	The summary of genetic associations related to BMI, SBP, and DBP identified in the GWAS Catalog is presented. The SNPs listed are associated with each trait in various studies, as indicated by their PubMed Identifier (PMID). For each SNP, the nearby Gene, chromosomal location (Chr and Pos), the risk allele, the effect size (Beta), and the associated P-value are provided.

### Sheet: TableS2
Table S2 Summary of BMI, SBP and DBP associated CpGs from published studies
PMID	Trait	CpG	Gene	Chr	Pos	Linear Regression 1	Linear Regression 2	Lasso Regression
24630777	BMI	cg27146050	HIF3A	19	46801557	YES	YES	YES
24630777	BMI	cg22891070	HIF3A	19	46801642	YES	YES	YES
28002404	BMI	cg27269962	SND1	7	127540997	NO	NO	NO
28002404	BMI	cg19566658	TRIP6	7	100466241	NO	NO	NO
28002404	BMI	cg06164260	BCL6	3	187454439	NO	NO	NO
28002404	BMI	cg06397161	SYNGR1	22	39760059	NO	NO	NO
28002404	BMI	cg00144180	HDAC4	2	240294362	NO	NO	NO
28002404	BMI	cg07012687	SLC16A3	17	80195180	NO	NO	NO
28002404	BMI	cg19748495	MINDY1	1	150979359	NO	NO	NO
28002404	BMI	cg09182678	CITF22-49E9.3	22	50328711	YES	NO	YES
28002404	BMI	cg03318904	TAB1	22	39801522	YES	YES	YES
28002404	BMI	cg27037013	LINC00649	21	35320667	YES	YES	YES
28002404	BMI	cg18217136	BLCAP;PPIAP3	20	36157651	YES	YES	YES
28002404	BMI	cg21766592	SLC1A5	19	47288066	YES	YES	YES
28002404	BMI	cg02711608	SLC1A5	19	47287964	NO	NO	NO
28002404	BMI	cg26836479	DEDD2	19	42706353	YES	YES	YES
28002404	BMI	cg26470501	BCL3	19	45252955	YES	NO	NO
28002404	BMI	cg24843003	DAZAP1	19	1409547	YES	YES	YES
28002404	BMI	cg24679890	MYO9B	19	17246356	YES	YES	YES
28002404	BMI	cg23866916	SBNO2	19	1155738	YES	NO	YES
28002404	BMI	cg22898082	SMARCA4	19	11074428	YES	YES	NO
28002404	BMI	cg13922488	PKN1	19	14545201	YES	YES	YES
28002404	BMI	cg13668129	HNRNPUL1	19	41768075	YES	YES	YES
28002404	BMI	cg12272104	DAZAP1	19	1423967	YES	NO	YES
28002404	BMI	cg07682160	UPF1	19	18959935	YES	YES	YES
28002404	BMI	cg00994936	DAZAP1	19	1423902	YES	YES	YES
28002404	BMI	cg08857797	VPS25	17	40927699	YES	YES	YES
28002404	BMI	cg27050612	NFE2L1	17	46133198	YES	YES	YES
28002404	BMI	cg25649826	USP22	17	20938740	YES	YES	YES
28002404	BMI	cg25616160	AC019349.5	17	39655863	YES	NO	YES
28002404	BMI	cg25178683	LGALS3BP	17	76976267	YES	YES	NO
28002404	BMI	cg21486834	RHBDF2	17	74477542	YES	YES	YES
28002404	BMI	cg19618279	COASY	17	40715228	YES	NO	YES
28002404	BMI	cg19420720	P4HB	17	79816504	YES	YES	YES
28002404	BMI	cg18219562	CTC-501O10.1	17	41773643	YES	YES	NO
28002404	BMI	cg17836612	LGALS3BP	17	76976357	YES	YES	YES
28002404	BMI	cg14020176	SLC9A3R1	17	72764985	YES	YES	YES
28002404	BMI	cg13467672		17	40464625	YES	NO	YES
28002404	BMI	cg11969813	P4HB	17	79816559	YES	YES	YES
28002404	BMI	cg10937494	SLC16A3	17	80195101	YES	YES	YES
28002404	BMI	cg05778424	AKAP1;RP11-166P13.4	17	55169508	YES	YES	YES
28002404	BMI	cg03078551	ETV4;RP11-392O1.4	17	41656298	YES	YES	YES
28002404	BMI	cg26663590		16	28959310	YES	YES	YES
28002404	BMI	cg10922280	DPEP2;DUS2	16	68034227	YES	YES	YES
28002404	BMI	cg09581649	CDIP1	16	4572735	YES	YES	YES
28002404	BMI	cg09559780	NOD2	16	50727221	YES	YES	NO
28002404	BMI	cg08443038	CBFA2T3;RP11-830F9.6;RP11-830F9.7	16	89006877	YES	NO	YES
28002404	BMI	cg06946797	RMI2	16	11422409	YES	NO	YES
28002404	BMI	cg06207201	RP11-401P9.5;SNX20	16	50701535	YES	YES	YES
28002404	BMI	cg05063895		16	2073518	YES	YES	YES
28002404	BMI	cg03159676		16	85600536	YES	YES	YES
28002404	BMI	cg02203067	SLC7A5	16	87866800	YES	YES	YES
28002404	BMI	cg01243823	NOD2	16	50732212	YES	YES	YES
28002404	BMI	cg00973118	AXIN1	16	374570	YES	YES	YES
28002404	BMI	cg00711896	ZNF48	16	30410051	YES	YES	YES
28002404	BMI	cg27614723	SLCO3A1	15	92399897	YES	YES	YES
28002404	BMI	cg11183227	MAN2A2	15	91455407	YES	NO	YES
28002404	BMI	cg07728579	FSD2	15	83475013	YES	YES	YES
28002404	BMI	cg26357885	HSPA2;RP11-973N13.4	14	65006204	YES	NO	YES
28002404	BMI	cg25096107		14	106037781	NO	NO	NO
28002404	BMI	cg19998073	ZC3H14	14	89078443	YES	YES	YES
28002404	BMI	cg13511324	APOPT1;KLC1;RP11-73M18.2	14	104056883	YES	NO	YES
28002404	BMI	cg13097800		14	47104140	YES	YES	YES
28002404	BMI	cg00871207	EML5;ZC3H14	14	89080250	NO	NO	NO
28002404	BMI	cg11650298	LINC00390;SMIM2-AS1	13	44690989	YES	NO	YES
28002404	BMI	cg27117792	DRAM1;RP11-512N21.1	12	102330180	YES	YES	NO
28002404	BMI	cg20600850	CHD4	12	6712515	YES	YES	YES
28002404	BMI	cg08640498	INHBC	12	57828515	YES	NO	YES
28002404	BMI	cg05845030	DCN	12	91573247	YES	YES	YES
28002404	BMI	cg04407417	RP11-923I11.4	12	52228651	YES	NO	YES
28002404	BMI	cg26894079	CLMP	11	122954435	YES	YES	NO
28002404	BMI	cg17260706	BCL9L	11	118782879	YES	YES	YES
28002404	BMI	cg09777883	BCO2	11	112093696	YES	YES	YES
28002404	BMI	cg07136133	PRR5L	11	36422377	YES	YES	YES
28002404	BMI	cg05648472	PRDM11	11	45232364	NO	NO	NO
28002404	BMI	cg03433986	BSCL2;HNRNPUL2-BSCL2	11	62477624	YES	YES	YES
28002404	BMI	cg02079413	NAP1L4;SNORA54	11	2986505	YES	YES	NO
28002404	BMI	cg00417304	PRDM11	11	45124456	YES	NO	YES
28002404	BMI	cg00220721	PRR5L	11	36422443	YES	NO	YES
28002404	BMI	cg26878209		10	112375475	YES	NO	YES
28002404	BMI	cg04126866	C10orf99	10	85932763	YES	YES	YES
28002404	BMI	cg00547480	LDB1	10	103875961	YES	YES	YES
28002404	BMI	cg00431050	ELOVL3	10	103985730	YES	NO	YES
28002404	BMI	cg14264316	PRRC2B	9	134280803	YES	YES	YES
28002404	BMI	cg26952928	SLC45A4	8	142230233	YES	NO	NO
28002404	BMI	cg26361535	ZC3H3	8	144576604	YES	YES	YES
28002404	BMI	cg25230327		8	82042993	YES	NO	YES
28002404	BMI	cg24531955		8	23154691	YES	YES	YES
28002404	BMI	cg21037180		8	82276987	YES	YES	YES
28002404	BMI	cg19589396	KB-1507C5.2;RPL5P24	8	103937374	YES	YES	YES
28002404	BMI	cg22103219	MIR4285;SH2B2	7	101934892	YES	YES	YES
28002404	BMI	cg26804423	ICA1	7	8201134	YES	YES	YES
28002404	BMI	cg25435714		7	157083381	YES	YES	YES
28002404	BMI	cg24469729	HOXA-AS2;HOXA3	7	27160520	YES	NO	YES
28002404	BMI	cg23261443	CUX1	7	101596340	YES	NO	NO
28002404	BMI	cg08972190	MAD1L1	7	2138995	YES	YES	YES
28002404	BMI	cg05720226	ST7;ST7-AS2	7	116786597	YES	YES	YES
28002404	BMI	cg05095590	MAD1L1	7	2139259	YES	YES	YES
28002404	BMI	cg10975897	JARID2	6	15504844	YES	YES	YES
28002404	BMI	cg06012428	ARID1B	6	157477204	YES	YES	YES
28002404	BMI	cg03940776	SYNJ2	6	158490013	YES	YES	YES
28002404	BMI	cg00094412	GABBR1	6	29592854	YES	YES	YES
28002404	BMI	cg22590032	FLT4	5	180050565	YES	YES	YES
28002404	BMI	cg13276570	ANKRD33B	5	10567643	YES	YES	YES
28002404	BMI	cg11080651	ROPN1L	5	10445523	YES	YES	NO
28002404	BMI	cg10179300	TRIO	5	14147618	YES	YES	YES
28002404	BMI	cg04232128	TMEM173	5	138861241	YES	YES	YES
28002404	BMI	cg02286155		5	176826262	YES	YES	YES
28002404	BMI	cg23232188	EAF2	3	121556543	YES	YES	YES
28002404	BMI	cg18513344	MUC4	3	195531298	YES	YES	YES
28002404	BMI	cg15721584	SOX2-OT	3	181326755	YES	YES	YES
28002404	BMI	cg10513161	ABCC5	3	183705727	YES	YES	YES
28002404	BMI	cg00138407	KLHL18	3	47386505	YES	NO	YES
28002404	BMI	ch.2.30415474F		2	30561970	NO	NO	NO
28002404	BMI	cg26253134	TGFA	2	70751721	YES	YES	YES
28002404	BMI	cg25889918	CCDC141	2	179916184	YES	YES	YES
28002404	BMI	cg25570328	SULT1C2	2	108903952	YES	YES	YES
28002404	BMI	cg19373099		2	210008092	YES	YES	YES
28002404	BMI	cg17178175	NFE2L2	2	178109973	YES	YES	YES
28002404	BMI	cg12332902	ZAP70	2	98330020	YES	NO	YES
28002404	BMI	cg09152259	AC068282.3	2	128156114	YES	YES	YES
28002404	BMI	cg04011474		2	28904455	YES	YES	YES
28002404	BMI	cg02560388		2	11969958	YES	YES	YES
28002404	BMI	cg16246545	PHGDH	1	120255941	YES	NO	YES
28002404	BMI	cg03725309	SARS	1	109757585	YES	YES	YES
28002404	BMI	cg24678869	DENND4B	1	153919638	YES	NO	YES
28002404	BMI	cg22700686	S100A2	1	153538764	YES	YES	YES
28002404	BMI	cg22534374		1	201511610	YES	YES	YES
28002404	BMI	cg22441770	CRTC2	1	153929592	YES	YES	NO
28002404	BMI	cg20820107	TNFRSF8	1	12193099	YES	NO	YES
28002404	BMI	cg17971578	STK40	1	36852463	YES	YES	YES
28002404	BMI	cg16594806		1	59473943	NO	NO	NO
28002404	BMI	cg15323828	TMEM63A	1	226053673	YES	NO	NO
28002404	BMI	cg13997435	S100A2	1	153538406	YES	YES	YES
28002404	BMI	cg11832534	WRAP73	1	3563998	YES	YES	YES
28002404	BMI	cg10636246	AIM2	1	159046973	YES	YES	YES
28002404	BMI	cg10505902	PDE4DIP	1	144892111	YES	YES	YES
28002404	BMI	cg09315878	SDF4	1	1152580	YES	YES	YES
28002404	BMI	cg08648047	C1orf127	1	11028561	YES	NO	YES
28002404	BMI	cg07201717		1	25031947	YES	NO	NO
28002404	BMI	cg06180099	MINDY1	1	150979364	YES	NO	YES
28002404	BMI	cg03050965	S1PR1	1	101705237	YES	YES	YES
28002404	BMI	cg02050917	SKI	1	2173571	YES	YES	YES
28002404	BMI	cg01101459		1	234871477	YES	YES	YES
30257690	BMI	cg25932869	LRWD1	7	102107737	NO	NO	NO
30257690	BMI	cg21211039	NUP50-DT	22	45555611	YES	NO	NO
30257690	BMI	cg20351189	SEZ6L	22	26667643	YES	NO	YES
30257690	BMI	cg16154810	CERK	22	47135258	YES	NO	YES
30257690	BMI	cg15429214		22	43166281	YES	NO	YES
30257690	BMI	cg13239133	PI4KA	22	21089302	YES	NO	YES
30257690	BMI	cg12644625	SGSM1	22	25202073	YES	NO	YES
30257690	BMI	cg12511214	CACNA1I	22	40058293	YES	NO	NO
30257690	BMI	cg12379720	RP1-37E16.12;TRIOBP	22	38092989	YES	NO	YES
30257690	BMI	cg09097345	SGSM1	22	25202086	YES	NO	YES
30257690	BMI	cg08062118	YPEL1	22	22090796	YES	NO	YES
30257690	BMI	cg07685736	AIFM3	22	21320014	NO	NO	NO
30257690	BMI	cg06822952	LGALS1	22	38073178	YES	NO	NO
30257690	BMI	cg03856973	SCUBE1	22	43740230	YES	NO	NO
30257690	BMI	cg03407441	XXbac-B135H6.15	22	21310727	YES	NO	NO
30257690	BMI	cg02415779		22	18527778	YES	NO	YES
30257690	BMI	cg27307781	AP000688.14;CBR1;SETD4	21	37442289	YES	NO	YES
30257690	BMI	cg17731209		21	38937316	YES	NO	YES
30257690	BMI	cg15470298	COL18A1;LL21NC02-21A1.1	21	46825222	NO	NO	NO
30257690	BMI	cg06070592	TSPEAR;TSPEAR-AS1	21	45926625	YES	NO	YES
30257690	BMI	cg00994804	RUNX1	21	36259383	YES	NO	NO
30257690	BMI	cg00134539	UBASH3A	21	43824071	YES	YES	YES
30257690	BMI	cg25535047		20	61174805	YES	YES	YES
30257690	BMI	cg25006249	C20orf96	20	259898	YES	NO	YES
30257690	BMI	cg24617313	GNAS;GNAS-AS1	20	57427146	YES	NO	NO
30257690	BMI	cg24045875		20	61425320	YES	YES	YES
30257690	BMI	cg23781075	DEFB128	20	170581	YES	NO	YES
30257690	BMI	cg21406518	MYT1	20	62794798	YES	NO	YES
30257690	BMI	cg17112155	HCK	20	30639990	YES	NO	YES
30257690	BMI	cg16844425		20	43512143	NO	NO	NO
30257690	BMI	cg15212369	STMN3	20	62274085	YES	YES	YES
30257690	BMI	cg14752227	UQCC1	20	34000481	YES	NO	YES
30257690	BMI	cg13791092	PSMF1;RP4-545L17.11	20	1098787	YES	NO	YES
30257690	BMI	cg13008301	CSTF1	20	54978749	YES	NO	NO
30257690	BMI	cg11941630	SNPH	20	1283388	YES	YES	YES
30257690	BMI	cg11382945	CFAP61;CRNKL1	20	20037150	YES	NO	YES
30257690	BMI	cg11152825	CDH22	20	44881449	YES	NO	YES
30257690	BMI	cg10817045		20	3758006	YES	YES	NO
30257690	BMI	cg09037581	TCFL5	20	61493177	YES	NO	YES
30257690	BMI	cg08755224		20	21001116	YES	NO	NO
30257690	BMI	cg08440266	PTGIS	20	48185653	YES	YES	YES
30257690	BMI	cg07947033	GNAS;GNAS-AS1	20	57426545	YES	NO	NO
30257690	BMI	cg07517040		20	61721013	YES	NO	YES
30257690	BMI	cg07149296	BPI;KIAA1755	20	36889389	YES	NO	YES
30257690	BMI	cg05274680	CDH4	20	60502248	YES	NO	YES
30257690	BMI	cg03173827	TCEA2	20	62688717	YES	YES	YES
30257690	BMI	cg00592643	BTBD3	20	11870769	YES	NO	YES
30257690	BMI	cg27567587	AC005779.2;BLOC1S3;MARK4;TRAPPC6A	19	45681846	YES	NO	YES
30257690	BMI	cg27563174	USF2	19	35760861	YES	YES	YES
30257690	BMI	cg27297025	FKRP	19	47259588	YES	NO	YES
30257690	BMI	cg27174787	TPM4	19	16178240	YES	YES	YES
30257690	BMI	cg26983874	CTC-429P9.2;CTC-429P9.4;CTD-3222D19.2;MED26	19	16736532	YES	NO	NO
30257690	BMI	cg26918756	S1PR5	19	10624954	YES	YES	YES
30257690	BMI	cg26749414	HIF3A	19	46807272	YES	NO	YES
30257690	BMI	cg26495575	APC2	19	1455356	YES	NO	YES
30257690	BMI	cg26478297	PRKCG	19	54387435	YES	NO	YES
30257690	BMI	cg26456563	CNTD2	19	40728617	YES	NO	YES
30257690	BMI	cg25419914	AC003005.2;AC004076.9;ZNF772	19	57988958	YES	NO	YES
30257690	BMI	cg24452451	PLPP2	19	292102	YES	NO	YES
30257690	BMI	cg24028120	CEP89;FAAP24	19	33463094	YES	NO	YES
30257690	BMI	cg24009074	NAPA;NAPA-AS1	19	48000364	YES	YES	YES
30257690	BMI	cg23002097	MIR4754;RPS5	19	58898625	YES	NO	YES
30257690	BMI	cg22895231	BCAM	19	45311868	YES	NO	YES
30257690	BMI	cg22509027	RYR1	19	38997351	YES	NO	YES
30257690	BMI	cg22382836	PALM	19	723036	YES	YES	YES
30257690	BMI	cg22376081	CTC-444N24.13;ZNF304	19	57862242	YES	NO	YES
30257690	BMI	cg22172115	EIF3G	19	10230272	YES	NO	YES
30257690	BMI	cg21876001	CTC-398G3.6;ZNF653	19	11594640	YES	NO	YES
30257690	BMI	cg21568145	ARHGAP35	19	47507399	YES	NO	YES
30257690	BMI	cg21088460	GDF15	19	18499786	YES	NO	NO
30257690	BMI	cg19774425	KLK1	19	51327477	YES	NO	YES
30257690	BMI	cg19338222	RYR1	19	39052032	YES	NO	YES
30257690	BMI	cg18861572		19	15833849	YES	NO	YES
30257690	BMI	cg18075691		19	58566643	YES	NO	YES
30257690	BMI	cg17766560	MYO1F	19	8601336	YES	NO	YES
30257690	BMI	cg17406023	ZNF536	19	30942040	YES	NO	YES
30257690	BMI	cg17154935	CTB-147C22.8;KLK6	19	51463560	YES	NO	YES
30257690	BMI	cg17132030	SLC27A1	19	17599784	YES	NO	YES
30257690	BMI	cg17068236	MKNK2	19	2051260	YES	NO	YES
30257690	BMI	cg16865475	RYR1	19	39051817	YES	NO	YES
30257690	BMI	cg16743273	MOB3A	19	2076833	YES	NO	YES
30257690	BMI	cg16253115		19	33781998	YES	NO	YES
30257690	BMI	cg15488009	FSTL3	19	681445	YES	NO	YES
30257690	BMI	cg15213081		19	523300	YES	NO	YES
30257690	BMI	cg14987048	EPOR	19	11493764	YES	NO	YES
30257690	BMI	cg14712058	SIN3B	19	16988083	YES	YES	YES
30257690	BMI	cg14660446	NAPA	19	48015621	YES	YES	YES
30257690	BMI	cg13936854	ZNF625;ZNF625-ZNF20	19	12256085	YES	NO	YES
30257690	BMI	cg13877915	CTD-2619J13.19;ZNF132	19	58951672	YES	NO	YES
30257690	BMI	cg13523713	PLA2G4C	19	48614733	YES	NO	YES
30257690	BMI	cg13520520	CTC-398G3.6;ECSIT;ZNF653	19	11616957	YES	NO	YES
30257690	BMI	cg11544647		19	6659957	YES	NO	YES
30257690	BMI	cg09911585	CTD-2554C21.2;ZNF573	19	38308749	YES	NO	YES
30257690	BMI	cg09487101	EFNA2;MUM1	19	1287428	YES	NO	YES
30257690	BMI	cg08666831	ARHGAP35	19	47507691	YES	NO	YES
30257690	BMI	cg08196968	PPP1R14A;SPINT2	19	38746749	YES	NO	YES
30257690	BMI	cg08093216	HOOK2;MAST1;RTBDN	19	12944890	YES	NO	YES
30257690	BMI	cg08015704	BEST2	19	12868765	YES	NO	YES
30257690	BMI	cg07469949	BABAM1;CTD-2278I10.6;USHBP1	19	17378240	YES	NO	YES
30257690	BMI	cg06649165	MAP1S	19	17831720	YES	NO	YES
30257690	BMI	cg05275229	OLFM2	19	10023943	YES	NO	YES
30257690	BMI	cg04419610	GRIN2D	19	48946564	YES	NO	YES
30257690	BMI	cg04164838	GIPC1	19	14591148	YES	NO	YES
30257690	BMI	cg03636183	F2RL3	19	17000585	YES	YES	NO
30257690	BMI	cg03344031	MYH14	19	50706387	YES	NO	YES
30257690	BMI	cg03162314	CTU1	19	51600935	YES	NO	YES
30257690	BMI	cg02902102	GRIN2D	19	48902290	YES	YES	YES
30257690	BMI	cg02810156	LINC00665	19	36822672	YES	NO	NO
30257690	BMI	cg02804100	PALM	19	720993	YES	NO	YES
30257690	BMI	cg02272599	SPC24	19	11267029	YES	YES	YES
30257690	BMI	cg01542019	TECR	19	14673053	YES	YES	YES
30257690	BMI	cg01435791		19	4585323	YES	NO	YES
30257690	BMI	cg01045132	CNN1	19	11649571	YES	NO	YES
30257690	BMI	cg00849435	GIPC1	19	14607052	YES	YES	YES
30257690	BMI	cg00380835	SHANK1;SYT3	19	51165752	YES	NO	YES
30257690	BMI	cg00348763	MAP3K10	19	40696613	YES	NO	YES
30257690	BMI	cg22287067	NOL4;RP11-379L18.1	18	31803458	YES	NO	YES
30257690	BMI	cg22205276	TNFRSF11A	18	60052372	YES	NO	YES
30257690	BMI	cg12366685		18	61604243	YES	NO	YES
30257690	BMI	cg07808661	LINC00526;LINC00667;RP11-835E18.5	18	5237922	YES	NO	YES
30257690	BMI	cg06893537	SKA1	18	47901419	YES	NO	YES
30257690	BMI	cg27576485	CAVIN1	17	40558063	YES	YES	YES
30257690	BMI	cg27176264	AC144831.1	17	81060149	YES	NO	YES
30257690	BMI	cg26893861	DUSP3	17	41843967	YES	NO	YES
30257690	BMI	cg26066277	PPP1R27	17	79792777	YES	YES	YES
30257690	BMI	cg25019648	BTBD17	17	72353261	YES	NO	YES
30257690	BMI	cg24910161	GSDMA	17	38119198	YES	NO	YES
30257690	BMI	cg24540710	COL1A1	17	48262937	YES	NO	YES
30257690	BMI	cg24240870	GOSR1	17	28803927	YES	NO	YES
30257690	BMI	cg23730436	HOXB7;HOXB8	17	46688845	YES	NO	YES
30257690	BMI	cg23505044	NTN1	17	9129824	NO	NO	NO
30257690	BMI	cg23051272	RAI1	17	17589471	YES	NO	NO
30257690	BMI	cg21432842	CSF3;RP11-387H17.6	17	38171697	YES	YES	YES
30257690	BMI	cg20821566		17	81014667	YES	NO	YES
30257690	BMI	cg20689647	LOC440461	17	66194695	YES	NO	YES
30257690	BMI	cg20493718	CSNK1D;RP13-516M14.10;SLC16A3	17	80202979	YES	NO	YES
30257690	BMI	cg20242280		17	64826184	YES	NO	YES
30257690	BMI	cg19863411	PCYT2	17	79869801	YES	NO	YES
30257690	BMI	cg19711530	WNT3	17	44847427	YES	NO	YES
30257690	BMI	cg18708960	TBKBP1	17	45772333	YES	NO	YES
30257690	BMI	cg18576374	RPTOR	17	78549371	YES	YES	YES
30257690	BMI	cg18090064	LINC02210;RP11-105N13.4	17	43716542	YES	NO	YES
30257690	BMI	cg18045515	CBX2	17	77751069	YES	YES	NO
30257690	BMI	cg18010718	ZACN	17	74075195	YES	NO	YES
30257690	BMI	cg18007837	ALOX12-AS1;ALOX12P2	17	6797466	YES	NO	YES
30257690	BMI	cg17733447	SP6	17	45929399	YES	NO	YES
30257690	BMI	cg17295878	TBC1D16	17	77924665	YES	YES	YES
30257690	BMI	cg16662477	RAD51L3-RFFL;RFFL;RP5-837J1.4	17	33401430	YES	YES	YES
30257690	BMI	cg16208084	CTD-2132N18.3;HSPB9;KAT2A	17	40274703	YES	NO	YES
30257690	BMI	cg15090036	CTB-22K21.2	17	48706075	YES	NO	YES
30257690	BMI	cg14431592	MAPT;STH	17	44076415	YES	NO	YES
30257690	BMI	cg14383174	RP11-353N14.4;RP11-353N14.5	17	77896174	YES	NO	YES
30257690	BMI	cg14170999	BAHCC1	17	79380515	YES	YES	YES
30257690	BMI	cg13387113	MXRA7	17	74696737	YES	YES	YES
30257690	BMI	cg13125072	DNAJC7	17	40149134	YES	YES	YES
30257690	BMI	cg12658720	C17orf82;TBX2-AS1	17	59488443	YES	NO	YES
30257690	BMI	cg10426084	RP11-961A15.1;WDR81	17	1640472	YES	YES	YES
30257690	BMI	cg09965384	SP6	17	45929683	YES	NO	YES
30257690	BMI	cg09479241	NEK8;TLCD1	17	27052676	YES	NO	YES
30257690	BMI	cg08223357	RBFOX3	17	77302162	YES	NO	YES
30257690	BMI	cg08024316	GRB2;MIR3678	17	73401273	YES	NO	YES
30257690	BMI	cg07369606	SECTM1	17	80290169	YES	NO	YES
30257690	BMI	cg07043025	MIR635;RP11-120M18.2;WIPI1	17	66421052	YES	NO	YES
30257690	BMI	cg06795963	WNK4	17	40932359	YES	NO	YES
30257690	BMI	cg06718696	EIF4A3;RP11-334C17.3	17	78121285	YES	NO	YES
30257690	BMI	cg06673794	NXN	17	702829	YES	NO	YES
30257690	BMI	cg06233815		17	10105216	YES	NO	YES
30257690	BMI	cg06179657	RPH3AL	17	124012	YES	NO	YES
30257690	BMI	cg06069861	AC004477.1;NFE2L1;RP5-890E16.2	17	46124725	YES	NO	NO
30257690	BMI	cg05484949		17	38708465	YES	NO	YES
30257690	BMI	cg05176970	NXN	17	724273	NO	NO	NO
30257690	BMI	cg05119290	SPNS2	17	4439394	YES	NO	YES
30257690	BMI	cg03568305	MED24;MIR6884	17	38183559	YES	NO	YES
30257690	BMI	cg03167944	BCAS3;RP11-332H18.5	17	59467889	YES	NO	YES
30257690	BMI	cg02938172	RPH3AL	17	185152	YES	NO	YES
30257690	BMI	cg02206767	DRG2	17	17990805	YES	NO	YES
30257690	BMI	cg02097604	TOM1L2	17	17750910	YES	NO	YES
30257690	BMI	cg01831904	AC005562.1;AC006050.2	17	28903510	YES	NO	YES
30257690	BMI	cg01757206	SLC2A4	17	7183913	YES	NO	YES
30257690	BMI	cg01736243	OR1R1P;RP11-64J4.2	17	3289510	YES	NO	YES
30257690	BMI	cg00423030	TNRC6C	17	76037075	YES	NO	YES
30257690	BMI	cg27546840	LINC00917	16	86368285	YES	NO	YES
30257690	BMI	cg27309702	CTD-2600O9.2;KIFC3	16	57792310	YES	NO	YES
30257690	BMI	cg27190967	AC005606.14;SYNGR3	16	2039391	YES	NO	YES
30257690	BMI	cg26977944	RP11-21B23.3	16	50442078	YES	NO	NO
30257690	BMI	cg26836402	C16orf95;RP11-899L11.1	16	87252649	YES	NO	YES
30257690	BMI	cg24033122	ITGAL	16	30485383	YES	NO	YES
30257690	BMI	cg16709904	LINC00917	16	86379417	YES	YES	YES
30257690	BMI	cg16701914	PRSS22	16	2903108	YES	NO	YES
30257690	BMI	cg16586594	ABAT	16	8806569	YES	NO	YES
30257690	BMI	cg16544989		16	85600639	YES	YES	YES
30257690	BMI	cg14850784	AL031721.1;UNKL	16	1430103	YES	NO	YES
30257690	BMI	cg09919392	RP11-14K3.2	16	34809677	YES	NO	YES
30257690	BMI	cg09914675	MSRB1	16	1993179	YES	NO	YES
30257690	BMI	cg09117114	SLC12A4	16	67998030	YES	NO	YES
30257690	BMI	cg09053902	ADCY9	16	4034298	YES	NO	YES
30257690	BMI	cg08666915	CACNA1H	16	1247321	YES	NO	YES
30257690	BMI	cg08517131	UNKL	16	1445789	YES	YES	YES
30257690	BMI	cg08086906	FLJ30679;MTHFSD	16	86588932	YES	NO	YES
30257690	BMI	cg08065963		16	8985593	YES	YES	NO
30257690	BMI	cg07904900	KLHDC4	16	87754207	YES	NO	YES
30257690	BMI	cg07893512	HBM;HBZP1	16	214776	YES	YES	YES
30257690	BMI	cg07839457	NLRC5	16	57023022	YES	YES	NO
30257690	BMI	cg07833554		16	86794611	YES	NO	YES
30257690	BMI	cg07729082	ZC3H18	16	88686083	YES	NO	NO
30257690	BMI	cg07363131		16	86965114	YES	NO	YES
30257690	BMI	cg07264401	CLCN7	16	1506482	YES	NO	YES
30257690	BMI	cg07150862	GGA2	16	23520705	YES	YES	YES
30257690	BMI	cg07069089	ARHGAP17;RP11-266L9.1	16	25026173	YES	NO	YES
30257690	BMI	cg06572904		16	84086012	YES	NO	YES
30257690	BMI	cg06543221		16	86899685	YES	NO	YES
30257690	BMI	cg06422039	SSTR5;SSTR5-AS1	16	1128698	YES	NO	YES
30257690	BMI	cg06249198	LMF1;LMF1-AS1	16	976559	NO	NO	NO
30257690	BMI	cg05946118		16	8985638	YES	YES	NO
30257690	BMI	cg05780543	GPT2	16	46963764	YES	NO	YES
30257690	BMI	cg05415285		16	51130021	YES	YES	YES
30257690	BMI	cg05243700	ACSM1;ACSM3	16	20710251	YES	NO	YES
30257690	BMI	cg04842352		16	49907368	YES	YES	YES
30257690	BMI	cg04612503	BICDL2;RP11-473M20.5	16	3085515	YES	YES	YES
30257690	BMI	cg04551282	GALNS	16	88884836	NO	NO	NO
30257690	BMI	cg04176585	ADCY9	16	4034311	YES	NO	YES
30257690	BMI	cg02415963	5S_rRNA;LINC02167;RNA5SP410	16	34979671	YES	NO	YES
30257690	BMI	cg01495521	LMF1;LMF1-AS1	16	978040	NO	NO	NO
30257690	BMI	cg01062937	ZFPM1	16	88537260	YES	YES	YES
30257690	BMI	cg01025883	PRKCB	16	23867088	YES	NO	YES
30257690	BMI	cg00808935	CTC-786C10.1	16	85215140	YES	NO	YES
30257690	BMI	cg00612905	JPH3	16	87700595	YES	NO	YES
30257690	BMI	cg00583426	CACNA1H;RP11-616M22.2	16	1209990	YES	NO	YES
30257690	BMI	cg00443946	LINC00917	16	86370962	YES	NO	YES
30257690	BMI	cg27569300	RP11-654A16.3;SYNM	15	99645065	YES	NO	YES
30257690	BMI	cg27380997		15	89960278	YES	YES	YES
30257690	BMI	cg25156843	ABHD2	15	89646224	YES	NO	YES
30257690	BMI	cg24687805	RAB27A	15	55513621	YES	YES	YES
30257690	BMI	cg24579218		15	68104479	YES	YES	YES
30257690	BMI	cg22753661	ADAMTS7	15	79092743	YES	NO	YES
30257690	BMI	cg21801378	CELF6;RP11-106M3.2;RP11-106M3.3	15	72612125	YES	NO	YES
30257690	BMI	cg21268770		15	36837152	YES	NO	YES
30257690	BMI	cg21237133		15	41778987	YES	NO	YES
30257690	BMI	cg18926409	AC069368.3	15	65174571	YES	YES	YES
30257690	BMI	cg16214653		15	100048500	YES	NO	NO
30257690	BMI	cg16127683	EIF2AK4	15	40268777	YES	YES	YES
30257690	BMI	cg12031275	PRKXP1	15	101093834	YES	NO	YES
30257690	BMI	cg11580493	NR2F2	15	96873951	YES	NO	NO
30257690	BMI	cg11408395	LRRK1;RP11-505E24.3	15	101585711	YES	NO	YES
30257690	BMI	cg10426464	C2CD4B	15	62457529	YES	NO	YES
30257690	BMI	cg06842989	RP11-382A20.4	15	84034416	YES	NO	YES
30257690	BMI	cg05549655	CYP1A1	15	75019143	YES	NO	YES
30257690	BMI	cg04221794	BNIP2;RP11-361D15.2	15	59981549	YES	NO	YES
30257690	BMI	cg03951603	CTD-2335A18.2;MIR9-3HG	15	89903565	YES	YES	YES
30257690	BMI	cg02030270	SH3GL3	15	84215725	YES	NO	YES
30257690	BMI	cg02025737	FMN1	15	33384751	YES	YES	YES
30257690	BMI	cg00481725	CTD-2544M6.1;LINC01582	15	98648111	YES	NO	YES
30257690	BMI	cg00476675	RP11-701H24.4;SNHG14;SNORD116-19;SNORD116-20	15	25331391	YES	NO	YES
30257690	BMI	cg23942311		14	51606299	YES	NO	YES
30257690	BMI	cg23898189	DIO2;DIO2-AS1	14	80682691	YES	NO	YES
30257690	BMI	cg23284245	ESR2	14	64757679	YES	YES	YES
30257690	BMI	cg22995959	GPR135;L3HYPDH	14	59931024	YES	NO	YES
30257690	BMI	cg20562220	IGHE;RP11-731F5.1	14	106068824	YES	NO	YES
30257690	BMI	cg19948037	DCAF4	14	73392801	YES	NO	NO
30257690	BMI	cg19918549	CTD-2376I20.1;EVL	14	100531800	YES	NO	YES
30257690	BMI	cg16398761	ELMSAN1	14	74220238	YES	YES	YES
30257690	BMI	cg15572745	NRXN3	14	78870232	YES	NO	YES
30257690	BMI	cg14361526	MIR381HG;MIR487B;MIR539;MIR889	14	101512732	YES	NO	YES
30257690	BMI	cg14035860	RP11-665C16.8	14	55707715	NO	NO	NO
30257690	BMI	cg09238801	PNMA1	14	74179101	YES	NO	YES
30257690	BMI	cg08267072	MIA2;RP11-407N17.3	14	39739199	YES	NO	YES
30257690	BMI	cg08051604	MEG3;RP11-123M6.2	14	101309386	YES	YES	YES
30257690	BMI	cg06688770	SYNDIG1L	14	74892331	NO	NO	NO
30257690	BMI	cg05347794	FOXN3;RP11-33N16.2	14	89866110	NO	NO	NO
30257690	BMI	cg05294930		14	72220937	YES	NO	YES
30257690	BMI	cg03210340	ARHGEF40;NDRG2	14	21537527	YES	NO	YES
30257690	BMI	cg02237629		14	57264095	YES	NO	NO
30257690	BMI	cg01019876	ANG;RNASE4;RP11-903H12.5	14	21152498	YES	NO	YES
30257690	BMI	cg26053697	COL4A2	13	111039873	YES	NO	YES
30257690	BMI	cg24545961	CLDN10	13	96205960	YES	NO	YES
30257690	BMI	cg22138327	GTF3A	13	27999177	YES	NO	YES
30257690	BMI	cg21157721	LINC00355	13	64650183	YES	NO	YES
30257690	BMI	cg20923605	LINC01044	13	112978683	YES	NO	YES
30257690	BMI	cg16969872	RBM26	13	79968324	YES	NO	YES
30257690	BMI	cg16921285		13	104003206	YES	NO	YES
30257690	BMI	cg10698984	UBL3	13	30424281	YES	YES	YES
30257690	BMI	cg09717927		13	112630399	YES	NO	YES
30257690	BMI	cg09207578	RASA3	13	114781949	YES	NO	YES
30257690	BMI	cg08284593	RP11-102K13.5	13	114057070	YES	YES	YES
30257690	BMI	cg07310677	MCF2L	13	113598558	YES	NO	YES
30257690	BMI	cg05295671	RNF219	13	79234353	YES	NO	YES
30257690	BMI	cg03353885	ATP11A	13	113489392	YES	NO	YES
30257690	BMI	cg02714303	LMO7;RP11-29G8.3	13	76334728	YES	NO	YES
30257690	BMI	cg02337614		13	112609986	YES	NO	YES
30257690	BMI	cg01767396	ATP8A2	13	25959184	YES	NO	YES
30257690	BMI	cg01435643	MCF2L	13	113689776	YES	NO	YES
30257690	BMI	cg00893603	ATP8A2	13	26587011	YES	NO	YES
30257690	BMI	cg00294538		13	114062109	YES	NO	YES
30257690	BMI	cg27656459		12	116796562	YES	YES	YES
30257690	BMI	cg27509642		12	130422792	YES	YES	YES
30257690	BMI	cg27504738	RP11-745O10.4;TMBIM4	12	66564266	YES	YES	YES
30257690	BMI	cg26165660	RP11-114H23.1	12	76363767	YES	NO	YES
30257690	BMI	cg26160945	STK38L	12	27396706	YES	YES	YES
30257690	BMI	cg25459280	RFLNA;RP11-214K3.25;ZNF664	12	124492549	YES	NO	YES
30257690	BMI	cg24670383	COPZ1;RP11-968A15.8	12	54719352	YES	NO	YES
30257690	BMI	cg24606791	ADAMTS20	12	43946493	YES	NO	YES
30257690	BMI	cg24405700	B4GALNT3	12	655829	YES	YES	YES
30257690	BMI	cg23675485	SLC6A13	12	351262	YES	NO	YES
30257690	BMI	cg22969763	KLRC1	12	10607538	YES	NO	YES
30257690	BMI	cg21733098		12	127931219	YES	YES	NO
30257690	BMI	cg20307302	CHFR	12	133484621	YES	NO	YES
30257690	BMI	cg20060185	RIMBP2;RP11-662M24.2	12	131162951	YES	NO	YES
30257690	BMI	cg20054939	RP11-386I8.6;ZNF84	12	133614314	YES	NO	YES
30257690	BMI	cg20000602	RFLNA	12	124733846	YES	YES	YES
30257690	BMI	cg19359333	RP11-923I11.5	12	52240545	YES	NO	YES
30257690	BMI	cg19235974	RAD52	12	1063197	YES	NO	YES
30257690	BMI	cg18798446	C12orf42	12	103862780	YES	NO	NO
30257690	BMI	cg18701093		12	97716124	YES	NO	YES
30257690	BMI	cg18232235	LINC01252;RP11-434C1.2	12	11700321	YES	NO	YES
30257690	BMI	cg17815933	FOXJ2	12	8191646	YES	NO	YES
30257690	BMI	cg15883094	SETD1B	12	122265088	YES	NO	YES
30257690	BMI	cg14995202	LINC01619	12	92464328	YES	YES	YES
30257690	BMI	cg14787758	SETD1B	12	122261097	YES	NO	YES
30257690	BMI	cg13904562		12	48690974	YES	NO	YES
30257690	BMI	cg13500029	GLIPR1	12	75873039	YES	NO	YES
30257690	BMI	cg12414174		12	89748895	NO	NO	NO
30257690	BMI	cg12219531	COQ5	12	120966889	YES	YES	YES
30257690	BMI	cg12106728		12	115136258	YES	NO	YES
30257690	BMI	cg11942242		12	32543849	YES	NO	YES
30257690	BMI	cg11254439	RP11-474N8.9	12	57335615	YES	NO	YES
30257690	BMI	cg11228504	ATXN2	12	112001855	YES	NO	YES
30257690	BMI	cg10869879	ERBB3	12	56474569	YES	YES	NO
30257690	BMI	cg10508778	ANAPC7;RP11-478C19.2	12	110840579	YES	NO	YES
30257690	BMI	cg10104252	PRMT8	12	3563899	YES	NO	YES
30257690	BMI	cg10021924		12	131401275	YES	NO	YES
30257690	BMI	cg09636302	HAL;RP11-256L6.3	12	96389483	YES	NO	YES
30257690	BMI	cg09582351	ERGIC2	12	29534625	YES	NO	YES
30257690	BMI	cg09237846	CHST11	12	105114399	YES	NO	YES
30257690	BMI	cg08802841		12	89748726	YES	YES	YES
30257690	BMI	cg08135379	AMIGO2;PCED1B	12	47474763	YES	NO	YES
30257690	BMI	cg08077234	PLXNC1	12	94658675	YES	NO	YES
30257690	BMI	cg07469402	DBX2;RP11-478B9.1	12	45444767	YES	NO	YES
30257690	BMI	cg06533408	SLC35E3	12	69139618	YES	YES	YES
30257690	BMI	cg05238741	FIGNL2	12	52214758	YES	NO	YES
30257690	BMI	cg04790923	ADGRD1	12	131580385	YES	NO	YES
30257690	BMI	cg04540442		12	34445809	YES	YES	YES
30257690	BMI	cg03923277	C12orf73;TDG	12	104359732	YES	YES	YES
30257690	BMI	cg02722637	GALNT8;KCNA6	12	4922070	YES	YES	YES
30257690	BMI	cg02667103	TMTC2	12	83125178	YES	YES	YES
30257690	BMI	cg02473606	MMP17	12	132314204	YES	NO	YES
30257690	BMI	cg00660843	PDE1B	12	54954400	YES	NO	YES
30257690	BMI	cg00347620	TBX3	12	115109730	YES	NO	YES
30257690	BMI	cg00094036	THAP2;ZFC3H1	12	72057474	YES	NO	YES
30257690	BMI	cg27471124	C11orf87;RP11-708B6.2	11	109292789	YES	YES	YES
30257690	BMI	cg27306038		11	124733242	YES	NO	YES
30257690	BMI	cg27263998	IGF2;INS-IGF2	11	2171007	YES	NO	YES
30257690	BMI	cg26917665	TRPM5	11	2444485	YES	NO	YES
30257690	BMI	cg26886334	ZNF408	11	46726814	YES	NO	YES
30257690	BMI	cg26503877	ETS1;MIR6090	11	128391429	YES	NO	YES
30257690	BMI	cg26430023	TENM4	11	79147209	YES	NO	YES
30257690	BMI	cg26041493	ZDHHC24	11	66306861	YES	YES	NO
30257690	BMI	cg25622896	WNT11	11	75920233	YES	NO	YES
30257690	BMI	cg25281677		11	57248038	YES	NO	YES
30257690	BMI	cg25161029		11	122845972	YES	NO	YES
30257690	BMI	cg25134909	CELF1;NDUFS3;PTPMT1	11	47587211	YES	NO	NO
30257690	BMI	cg24852442	MYO7A	11	76903134	YES	NO	YES
30257690	BMI	cg24088496	MAML2	11	96071506	YES	NO	YES
30257690	BMI	cg23744638		11	10323902	YES	YES	YES
30257690	BMI	cg23670630	FOXR1	11	118842650	YES	NO	YES
30257690	BMI	cg23436703	OSBPL5	11	3165993	YES	YES	YES
30257690	BMI	cg22015277	SPTBN2	11	66494177	YES	NO	YES
30257690	BMI	cg21780326	ARHGAP42;CTD-2383M3.1	11	100558100	YES	NO	YES
30257690	BMI	cg21507987	AMPD3	11	10527506	YES	YES	YES
30257690	BMI	cg20783722	CLNS1A	11	77349090	YES	NO	YES
30257690	BMI	cg20768326		11	2086058	YES	NO	YES
30257690	BMI	cg20451986		11	133928302	YES	NO	YES
30257690	BMI	cg20286203	MARK2	11	63606397	YES	NO	YES
30257690	BMI	cg20090108	GRM5;GRM5-AS1	11	88242488	YES	YES	YES
30257690	BMI	cg19998151		11	267613	YES	NO	YES
30257690	BMI	cg19962424		11	35110045	YES	YES	YES
30257690	BMI	cg19574514	PPP1R32;RP11-286N22.8	11	61248217	YES	NO	YES
30257690	BMI	cg19284039	ASCL2	11	2292895	YES	NO	YES
30257690	BMI	cg18896032	SSRP1	11	57097718	YES	NO	NO
30257690	BMI	cg18728264	BCL9L;CXCR5	11	118766491	YES	NO	YES
30257690	BMI	cg18281842	PPFIA1	11	70213523	YES	NO	YES
30257690	BMI	cg16836250		11	87224821	YES	YES	YES
30257690	BMI	cg16639665	OPCML	11	133402497	YES	NO	YES
30257690	BMI	cg15056794	BLID;RP11-166D19.1	11	121987155	YES	YES	YES
30257690	BMI	cg15050310	PRSS23;RP11-736K20.5	11	86617582	YES	NO	YES
30257690	BMI	cg15002761	IGSF9B	11	133816097	YES	NO	NO
30257690	BMI	cg13589810		11	129613654	YES	YES	YES
30257690	BMI	cg13351143	AP000439.3	11	69292064	YES	NO	NO
30257690	BMI	cg12637942	NEAT1;NEAT1_1;NEAT1_2;NEAT1_3	11	65190225	YES	NO	YES
30257690	BMI	cg12499235	ASCL2	11	2293173	YES	NO	YES
30257690	BMI	cg11537406	SLC37A2	11	124932624	YES	NO	YES
30257690	BMI	cg11417675	UCP2	11	73694801	YES	YES	YES
30257690	BMI	cg10700424	GLB1L2	11	134201952	YES	YES	YES
30257690	BMI	cg09664479	CD82	11	44617598	YES	YES	YES
30257690	BMI	cg09611599		11	20382497	YES	NO	YES
30257690	BMI	cg07256668	NRXN2	11	64398137	YES	NO	YES
30257690	BMI	cg06838877	SLC25A1P1	11	85646460	YES	NO	YES
30257690	BMI	cg06531741	HTR3B	11	113775450	YES	NO	YES
30257690	BMI	cg06335918	RNU2-2P;WDR74	11	62610003	YES	NO	YES
30257690	BMI	cg06260077	BDNF;RP11-587D21.4	11	27721350	YES	NO	YES
30257690	BMI	cg06137123		11	129444480	YES	YES	YES
30257690	BMI	cg05468843	IL10RA	11	117857990	YES	NO	YES
30257690	BMI	cg04827223	ARAP1	11	72435913	YES	NO	YES
30257690	BMI	cg04800816		11	93210603	YES	NO	YES
30257690	BMI	cg04438497	TESMIN	11	68519252	YES	NO	YES
30257690	BMI	cg03996398	TP53AIP1	11	128813442	YES	NO	YES
30257690	BMI	cg03527353	PAX6;RCN1	11	31832714	YES	NO	YES
30257690	BMI	cg03267026	BRSK2	11	1470086	YES	NO	YES
30257690	BMI	cg03234777	JAML	11	118095544	YES	YES	YES
30257690	BMI	cg02843237	ADM;RP11-351I24.1	11	10326289	YES	NO	YES
30257690	BMI	cg02780017	SLC22A20P	11	64981227	YES	YES	YES
30257690	BMI	cg02749887	INS;INS-IGF2	11	2182540	YES	NO	YES
30257690	BMI	cg02595681	ZNF215	11	6947447	YES	NO	YES
30257690	BMI	cg02436272	RCN1	11	32010528	YES	YES	YES
30257690	BMI	cg02251663	SPON1	11	14281053	YES	NO	NO
30257690	BMI	cg02208432	ACER3	11	76571458	YES	YES	YES
30257690	BMI	cg02023728	USP35	11	77925099	YES	NO	YES
30257690	BMI	cg01400685	FADS1;FADS2	11	61598025	YES	YES	YES
30257690	BMI	cg01251548	NCR3LG1	11	17372745	YES	NO	YES
30257690	BMI	cg01199327	CD82;RP11-58K22.5	11	44626750	YES	YES	YES
30257690	BMI	cg01097384		11	1358675	YES	NO	YES
30257690	BMI	cg00290607	DOC2GP	11	67383545	YES	NO	YES
30257690	BMI	cg27551895		10	118935341	YES	NO	YES
30257690	BMI	cg27001894	CCDC3	10	13022624	YES	NO	YES
30257690	BMI	cg26869412		10	3023801	YES	NO	YES
30257690	BMI	cg26418881	SCART1	10	135270947	YES	NO	YES
30257690	BMI	cg26134737	DIP2C	10	528141	YES	NO	YES
30257690	BMI	cg25993216	KNDC1	10	135003995	YES	NO	YES
30257690	BMI	cg25034991		10	132031428	YES	NO	YES
30257690	BMI	cg24913868	NKX2-3	10	101296069	YES	YES	YES
30257690	BMI	cg24905316	ECHS1;MIR3944	10	135186343	YES	NO	YES
30257690	BMI	cg24369728	LRMDA	10	77472158	YES	NO	YES
30257690	BMI	cg23956260	C10orf67;RP11-371A19.2	10	23632740	YES	NO	YES
30257690	BMI	cg22995042	RP11-433J20.1	10	4093925	YES	YES	YES
30257690	BMI	cg20718214	KCNIP2	10	103599700	YES	NO	YES
30257690	BMI	cg18647449	CFAP46	10	134730222	YES	NO	YES
30257690	BMI	cg17823321	SLC25A16	10	70287041	YES	NO	YES
30257690	BMI	cg17782954	ECHDC3	10	11783823	YES	NO	YES
30257690	BMI	cg17763354	RGR	10	86016954	YES	NO	YES
30257690	BMI	cg17485681	CDH23	10	73565625	YES	YES	YES
30257690	BMI	cg17477052	COL13A1	10	71596731	YES	NO	YES
30257690	BMI	cg17233127	FRA10AC1	10	95462332	YES	NO	YES
30257690	BMI	cg17201651	XPNPEP1	10	111683631	YES	NO	YES
30257690	BMI	cg17143376	PAOX;RP11-108K14.8	10	135202839	YES	NO	YES
30257690	BMI	cg16895672	PARD3	10	34470745	YES	NO	YES
30257690	BMI	cg16342193		10	102329863	YES	NO	NO
30257690	BMI	cg15847996	INPP5A	10	134528050	YES	YES	YES
30257690	BMI	cg15472797		10	135243109	YES	NO	YES
30257690	BMI	cg15462970	ADARB2	10	1444586	YES	NO	YES
30257690	BMI	cg15234845	PAX2	10	102496500	YES	NO	YES
30257690	BMI	cg15092239	CLRN3	10	129678749	YES	YES	YES
30257690	BMI	cg14955916	DIP2C	10	459968	YES	NO	YES
30257690	BMI	cg13837295		10	134826531	YES	NO	YES
30257690	BMI	cg13809095	RP11-170M17.1	10	65647092	YES	NO	YES
30257690	BMI	cg13520532	SCART1	10	135273122	YES	NO	YES
30257690	BMI	cg13399203	ANK3	10	62491911	NO	NO	NO
30257690	BMI	cg12829045	LRMDA	10	77228852	YES	NO	YES
30257690	BMI	cg12456799	SORCS3	10	106441036	YES	NO	YES
30257690	BMI	cg11817899	SORCS1	10	108923111	YES	NO	YES
30257690	BMI	cg11229663	PRKG1	10	52843235	YES	NO	YES
30257690	BMI	cg10286056	CCDC3	10	12940470	YES	NO	YES
30257690	BMI	cg09848445	RET	10	43601862	YES	NO	YES
30257690	BMI	cg09813769		10	94980851	YES	NO	YES
30257690	BMI	cg09514185	ADARB2	10	1712988	YES	NO	YES
30257690	BMI	cg08739651	FAM21EP	10	51784888	YES	NO	YES
30257690	BMI	cg07658681	CDH23	10	73553201	YES	YES	YES
30257690	BMI	cg07216976	FAM160B1	10	116581248	YES	YES	YES
30257690	BMI	cg05088677	CASC10;MIR1915	10	21785733	YES	NO	YES
30257690	BMI	cg04992974	ADARB2	10	1334207	YES	NO	NO
30257690	BMI	cg04494136	CTBP2	10	126703576	YES	YES	YES
30257690	BMI	cg04235519	PAX2	10	102505365	YES	NO	NO
30257690	BMI	cg04196119		10	4517246	NO	NO	NO
30257690	BMI	cg04007726	ZMIZ1	10	80981129	YES	NO	NO
30257690	BMI	cg03563354		10	100083446	YES	NO	YES
30257690	BMI	cg03037620		10	79699612	YES	NO	YES
30257690	BMI	cg02249577		10	52434778	YES	NO	YES
30257690	BMI	cg01177167		10	101280523	YES	NO	YES
30257690	BMI	cg01011367	ACADSB	10	124798692	YES	YES	YES
30257690	BMI	cg00929798	CALY;PRAP1	10	135150139	YES	NO	YES
30257690	BMI	cg15551881	TRAF1	9	123688715	YES	YES	YES
30257690	BMI	cg14351767	ZBTB5	9	37442137	YES	NO	YES
30257690	BMI	cg14286514	DDX58	9	32525315	YES	NO	YES
30257690	BMI	cg14246703		9	138869077	YES	NO	NO
30257690	BMI	cg14170545	ABCA1;RP11-217B7.2	9	107688675	YES	YES	YES
30257690	BMI	cg14127188	FCN2	9	137772569	YES	NO	YES
30257690	BMI	cg14094646	PAX5	9	37030262	YES	NO	YES
30257690	BMI	cg14022022	GRIN1	9	140055728	YES	NO	YES
30257690	BMI	cg13959647	CUTALP;PSMD5	9	123605229	YES	NO	YES
30257690	BMI	cg13941235	MIR4669;RXRA	9	137270186	YES	NO	YES
30257690	BMI	cg13916516	EXD3	9	140268774	YES	NO	YES
30257690	BMI	cg13844237	MAPKAP1	9	128284824	YES	NO	YES
30257690	BMI	cg13794588	FCN2	9	137772544	YES	NO	NO
30257690	BMI	cg13788625		9	140340778	YES	NO	YES
30257690	BMI	cg13685727	CDK20	9	90589530	YES	YES	YES
30257690	BMI	cg13622450		9	91147514	YES	NO	YES
30257690	BMI	cg13460057	CUTALP;PSMD5	9	123605234	YES	NO	YES
30257690	BMI	cg03363289	LHX6	9	124990165	YES	NO	YES
30257690	BMI	cg03243895	RP11-216B9.6;SPTAN1	9	131314908	YES	NO	YES
30257690	BMI	cg02116255		9	73032750	YES	YES	YES
30257690	BMI	cg02016195	RP11-65J3.3	9	132198822	NO	NO	NO
30257690	BMI	cg01403030	RP11-296P7.4;SAXO1	9	19026479	YES	NO	YES
30257690	BMI	cg26989202	ERICH5	8	99076837	YES	NO	YES
30257690	BMI	cg26921611	EIF4EBP1	8	37917868	YES	YES	YES
30257690	BMI	cg26440467	TONSL;VPS28	8	145654605	YES	NO	YES
30257690	BMI	cg26074100	AGO2	8	141568712	YES	NO	YES
30257690	BMI	cg25115537	ZHX2	8	123801352	YES	NO	YES
30257690	BMI	cg25037335	DLGAP2	8	740043	YES	YES	YES
30257690	BMI	cg22978087	CTD-2168K21.2;NEFL	8	24814126	YES	NO	YES
30257690	BMI	cg22275864	ADRB3	8	37822562	YES	NO	YES
30257690	BMI	cg22252970		8	1445449	YES	NO	YES
30257690	BMI	cg20583945	GSDMD	8	144636462	YES	NO	YES
30257690	BMI	cg20283107	FAM91A1	8	124788969	YES	NO	YES
30257690	BMI	cg19515398	AGO2	8	141537687	YES	NO	YES
30257690	BMI	cg19354523		8	1320357	NO	NO	NO
30257690	BMI	cg18995788	RP11-280G9.1	8	62673444	YES	NO	YES
30257690	BMI	cg16743070	KAT6A	8	41908569	YES	NO	YES
30257690	BMI	cg15833940	DLGAP2;DLGAP2-AS1	8	1526540	YES	NO	YES
30257690	BMI	cg14775504		8	144190484	YES	NO	NO
30257690	BMI	cg14317384		8	216788	YES	NO	YES
30257690	BMI	cg13518625		8	29522838	YES	NO	YES
30257690	BMI	cg13399544	MROH6	8	144649678	YES	YES	YES
30257690	BMI	cg13152952	ANK1	8	41570554	YES	NO	YES
30257690	BMI	cg12686110	GSDMD	8	144635478	NO	NO	NO
30257690	BMI	cg12109170		8	143259104	YES	NO	YES
30257690	BMI	cg11988591	RHPN1;RHPN1-AS1	8	144451909	YES	NO	YES
30257690	BMI	cg11270656	GPIHBP1	8	144295139	YES	NO	YES
30257690	BMI	cg09820716		8	8580928	YES	NO	YES
30257690	BMI	cg09290735	ZNF572	8	125985757	YES	NO	YES
30257690	BMI	cg09050331	PRDM14	8	70984917	YES	NO	YES
30257690	BMI	cg08992172	MSR1	8	16139694	YES	NO	YES
30257690	BMI	cg06692871	YWHAZ	8	101964133	YES	NO	NO
30257690	BMI	cg06166767	SFRP1	8	41167848	YES	NO	YES
30257690	BMI	cg06009267	EPPK1	8	144948764	YES	YES	YES
30257690	BMI	cg05682581	DLGAP2	8	929958	YES	NO	YES
30257690	BMI	cg05635807		8	11422167	YES	NO	YES
30257690	BMI	cg05229355	ADCY8	8	132052702	YES	NO	NO
30257690	BMI	cg03292675	DMTN	8	21912864	YES	NO	YES
30257690	BMI	cg02346342	STAU2-AS1	8	74332435	YES	NO	YES
30257690	BMI	cg02043791	FGFR1	8	38322629	YES	NO	YES
30257690	BMI	cg01518225		8	1431308	YES	NO	YES
30257690	BMI	cg01407477	STK3	8	99951151	YES	NO	YES
30257690	BMI	cg01285435	TONSL;VPS28	8	145654565	YES	NO	NO
30257690	BMI	cg00930833	SFRP1	8	41168264	YES	NO	YES
30257690	BMI	cg26209816	ADAP1;COX19	7	978305	YES	NO	YES
30257690	BMI	cg26175729	ABCB8;RP11-148K1.10	7	150726136	YES	NO	YES
30257690	BMI	cg25983070	INTS1	7	1544019	YES	NO	NO
30257690	BMI	cg25863070	AC073957.15;C7orf50	7	1072705	YES	NO	YES
30257690	BMI	cg25599475		7	853038	YES	NO	YES
30257690	BMI	cg24859945		7	155832992	YES	NO	YES
30257690	BMI	cg24669602	PHTF2;TMEM60	7	77426814	YES	NO	YES
30257690	BMI	cg23306089	AC110781.3;MAD1L1;MIR4655	7	1885248	YES	NO	YES
30257690	BMI	cg22216157	PTPRN2	7	157643037	YES	NO	YES
30257690	BMI	cg22084182	JAZF1	7	27973667	YES	YES	YES
30257690	BMI	cg21833184	RBAK-RBAKDN;RBAKDN	7	5112572	YES	NO	NO
30257690	BMI	cg21831463	FLJ40288	7	132372840	YES	NO	YES
30257690	BMI	cg21785034	TRBC2;TRBJ2-3;TRBJ2-4;TRBJ2-5;TRBJ2-6;TRBJ2-7	7	142494439	YES	NO	YES
30257690	BMI	cg21483311		7	1793123	YES	YES	YES
30257690	BMI	cg21322436	CNTNAP2	7	145812842	YES	YES	YES
30257690	BMI	cg21248987	SDK1	7	3385318	YES	NO	YES
30257690	BMI	cg20157873		7	152788733	YES	NO	YES
30257690	BMI	cg19256474		7	1435165	YES	NO	YES
30257690	BMI	cg19086309	CALD1	7	134513289	YES	YES	YES
30257690	BMI	cg18933685	SDK1	7	4255780	YES	NO	YES
30257690	BMI	cg18853935		7	25896765	YES	NO	YES
30257690	BMI	cg18752987	MAD1L1	7	2099773	YES	NO	YES
30257690	BMI	cg18235026		7	129419139	YES	NO	YES
30257690	BMI	cg18155226	ZNF775	7	150076360	YES	YES	YES
30257690	BMI	cg18046394	WIPF3	7	29924165	YES	NO	YES
30257690	BMI	cg18004701	PTPRN2	7	157481628	YES	NO	NO
30257690	BMI	cg17871993	TPST1	7	65673056	YES	YES	YES
30257690	BMI	cg17386710	AUTS2	7	70252335	YES	YES	YES
30257690	BMI	cg14520626	SRRM3	7	75831537	YES	NO	YES
30257690	BMI	cg14505161	GGCT;RP4-777O23.3	7	30544458	YES	NO	YES
30257690	BMI	cg14414971	AC073316.1;SDK1	7	3340979	YES	NO	YES
30257690	BMI	cg13594957	ASB10	7	150884641	YES	NO	YES
30257690	BMI	cg13164343		7	27730026	YES	NO	YES
30257690	BMI	cg12712184		7	155790801	YES	YES	YES
30257690	BMI	cg12025996	FAM133B	7	92219279	YES	NO	YES
30257690	BMI	cg11987759	GUSB	7	65425863	YES	NO	YES
30257690	BMI	cg11109845	CUL1;RP5-1136G13.2	7	148394888	YES	NO	YES
30257690	BMI	cg09679945	NAT16	7	100823736	YES	NO	NO
30257690	BMI	cg09646197	ZNF467	7	149462836	YES	NO	NO
30257690	BMI	cg09537553	ADAP1;COX19	7	962492	NO	NO	NO
30257690	BMI	cg09316347		7	139932132	YES	NO	YES
30257690	BMI	cg09125127		7	2549030	YES	NO	YES
30257690	BMI	cg09066883	PTPRN2	7	157932951	YES	NO	YES
30257690	BMI	cg07365299	DPP6	7	154685823	YES	NO	YES
30257690	BMI	cg07303308	TNPO3;TPI1P2	7	128695042	YES	NO	YES
30257690	BMI	cg07063559	RP11-561N12.1	7	64043012	YES	NO	YES
30257690	BMI	cg06906464		7	134288099	YES	NO	YES
30257690	BMI	cg06714981	SND1	7	127716013	NO	NO	NO
30257690	BMI	cg06423425	LFNG	7	2555549	YES	NO	YES
30257690	BMI	cg05876635	MRPS17;ZNF713	7	55955383	YES	NO	YES
30257690	BMI	cg05852040	GSAP;RP5-899E9.1	7	77044873	YES	NO	YES
30257690	BMI	cg05455729	AC073316.1	7	3338723	YES	NO	NO
30257690	BMI	cg05332525	VKORC1L1	7	65337924	YES	NO	YES
30257690	BMI	cg04816311	C7orf50	7	1066650	YES	YES	YES
30257690	BMI	cg04739306	TFR2	7	100230781	YES	NO	YES
30257690	BMI	cg04726869	SUMO2P3	7	55799739	YES	NO	YES
30257690	BMI	cg04504478	NOM1	7	156741733	YES	NO	YES
30257690	BMI	cg04301738		7	150125199	YES	NO	YES
30257690	BMI	cg03899215	PTPRN2	7	157996423	YES	NO	YES
30257690	BMI	cg03867429	SAPCD2P2;VN1R28P	7	57483183	YES	NO	YES
30257690	BMI	cg03826252	WDR86	7	151095023	YES	YES	YES
30257690	BMI	cg03366574	AMZ1	7	2764599	YES	NO	NO
30257690	BMI	cg02927870	OR2AE1;TRIM4	7	99475820	YES	NO	YES
30257690	BMI	cg02811067	EEPD1	7	36275951	YES	YES	YES
30257690	BMI	cg01932197	SEMA3E	7	83087065	YES	NO	YES
30257690	BMI	cg01760756	ZNF727	7	63506261	YES	NO	YES
30257690	BMI	cg00848480	PRKAR1B	7	592840	YES	NO	YES
30257690	BMI	cg00799631	TNRC18	7	5414174	YES	NO	NO
30257690	BMI	cg00596819	PTPRN2	7	157576420	YES	YES	YES
30257690	BMI	cg00318947	HOXA-AS2;HOXA3	7	27154914	YES	YES	YES
30257690	BMI	cg00301762		7	1714056	YES	NO	YES
30257690	BMI	cg27491398	HLA-F-AS1	6	29708311	YES	NO	YES
30257690	BMI	cg27442478	TFB1M	6	155635788	YES	NO	YES
30257690	BMI	cg27239981	PDE10A	6	166263710	YES	NO	YES
30257690	BMI	cg26978172	DDAH2	6	31696223	YES	NO	YES
30257690	BMI	cg26476939	TNXB	6	32065043	YES	YES	YES
30257690	BMI	cg26362263	RP11-146I2.1	6	14664927	YES	NO	YES
30257690	BMI	cg25683811		6	170397069	YES	NO	YES
30257690	BMI	cg25513610		6	14657090	YES	NO	YES
30257690	BMI	cg25262528	NT5E	6	86158972	YES	NO	YES
30257690	BMI	cg25147604	DSP;RP3-512B11.3	6	7540971	YES	YES	YES
30257690	BMI	cg25117895	RPP40	6	5003999	YES	NO	NO
30257690	BMI	cg25106322		6	150311552	YES	NO	YES
30257690	BMI	cg24391982	THBS2;XXyac-YX65C7_A.2	6	169629902	YES	NO	YES
30257690	BMI	cg24125828	PRRT1	6	32117049	YES	YES	YES
30257690	BMI	cg23867718	SASH1	6	148663583	YES	NO	YES
30257690	BMI	cg23603057	UNC93A	6	167704808	YES	NO	YES
30257690	BMI	cg23235965	HLA-E	6	30459540	YES	YES	YES
30257690	BMI	cg22814023	GABBR1;OR2H2	6	29556225	NO	NO	NO
30257690	BMI	cg22772440	IYD	6	150716612	NO	NO	NO
30257690	BMI	cg21485120	CLIC1;MSH5;MSH5-SAPCD1	6	31707746	YES	NO	YES
30257690	BMI	cg21130236	RP11-444E17.6;TCTE1;TMEM151B	6	44246755	YES	YES	YES
30257690	BMI	cg21053741	NFKBIL1	6	31525861	YES	YES	NO
30257690	BMI	cg20904489	NRN1	6	6002032	YES	NO	YES
30257690	BMI	cg20902758	FLOT1	6	30695962	YES	NO	YES
30257690	BMI	cg20418529	PDE10A	6	166260012	YES	NO	NO
30257690	BMI	cg20148850		6	10422227	YES	NO	YES
30257690	BMI	cg19939773	HLA-DQB2	6	32729876	YES	NO	YES
30257690	BMI	cg19912427	GNL1	6	30520935	YES	NO	NO
30257690	BMI	cg18886245	TFAP2B	6	50792868	YES	NO	YES
30257690	BMI	cg18844029	TRIM27	6	28885017	YES	NO	YES
30257690	BMI	cg18832247	JARID2	6	15300007	YES	YES	YES
30257690	BMI	cg18082788	ZC3H12D	6	149806339	YES	NO	YES
30257690	BMI	cg18005896	SMOC2	6	168948135	YES	NO	NO
30257690	BMI	cg17968511	PDE10A	6	166205611	YES	NO	YES
30257690	BMI	cg17866778	HIST1H2APS3	6	26233442	YES	NO	YES
30257690	BMI	cg17806717	TNXB	6	32027519	YES	NO	YES
30257690	BMI	cg17201227	STX7	6	132811784	YES	NO	YES
30257690	BMI	cg17066943		6	34192320	YES	YES	YES
30257690	BMI	cg16697775	POLH;XPO5	6	43543259	YES	NO	YES
30257690	BMI	cg16523158	CCR6;RP11-517H2.6	6	167535171	YES	NO	YES
30257690	BMI	cg16330359		6	168815048	YES	NO	YES
30257690	BMI	cg15822858		6	167661905	YES	YES	YES
30257690	BMI	cg15671450	HCG4B;HLA-K	6	29895116	YES	NO	YES
30257690	BMI	cg15574924	PRRC2A	6	31588206	YES	NO	NO
30257690	BMI	cg15289427	RIPOR2	6	24911001	YES	NO	YES
30257690	BMI	cg14989243	FILIP1	6	76203530	YES	NO	YES
30257690	BMI	cg14757228	PRRT1	6	32116858	YES	NO	YES
30257690	BMI	cg14689595		6	168120744	YES	NO	NO
30257690	BMI	cg14660539	PSMG4;SLC22A23	6	3280635	YES	NO	YES
30257690	BMI	cg14236957	HLA-P	6	29768219	YES	NO	YES
30257690	BMI	cg14186846	JARID2	6	15256907	YES	YES	YES
30257690	BMI	cg13655385		6	168121752	YES	YES	YES
30257690	BMI	cg13021333	NRN1	6	6004207	YES	NO	YES
30257690	BMI	cg12846737	HLA-C;XXbac-BPG248L24.10	6	31276088	NO	NO	NO
30257690	BMI	cg12457901	VARS2	6	30882671	YES	NO	YES
30257690	BMI	cg12216054	SYNGAP1;ZBTB9	6	33424213	YES	NO	YES
30257690	BMI	cg12076358	TAPBP	6	33274481	YES	NO	YES
30257690	BMI	cg11356375	CDYL	6	4890624	YES	NO	YES
30257690	BMI	cg11347311	CITED2	6	139696016	YES	NO	YES
30257690	BMI	cg10816283	ADGRF5;RP3-365O12.2	6	46871173	YES	NO	YES
30257690	BMI	cg09741902		6	94347025	NO	NO	NO
30257690	BMI	cg09655876	AGPAT4	6	161561066	YES	NO	YES
30257690	BMI	cg09547025	ADGRG6	6	142721804	YES	NO	YES
30257690	BMI	cg09424348	GTF2H4;VARS2	6	30881549	YES	YES	YES
30257690	BMI	cg09249494	LY86;LY86-AS1	6	6588846	YES	YES	YES
30257690	BMI	cg09222732		6	466893	YES	YES	YES
30257690	BMI	cg09125623	LINC01558;RP3-431P23.5	6	168197983	YES	NO	YES
30257690	BMI	cg08737094		6	26569535	YES	NO	YES
30257690	BMI	cg08415417	MRPL18;TCP1	6	160211403	YES	NO	YES
30257690	BMI	cg08133062	RP3-399L15.3	6	114751873	YES	NO	YES
30257690	BMI	cg08104563	C6orf89;PPIL1	6	36842827	YES	NO	YES
30257690	BMI	cg07739215	CMAHP	6	25168049	YES	YES	YES
30257690	BMI	cg07219955	PLA2G7	6	46703538	YES	NO	YES
30257690	BMI	cg06804823		6	31798635	YES	YES	YES
30257690	BMI	cg06580943	KIF25	6	168405834	YES	NO	YES
30257690	BMI	cg05482498		6	28866178	YES	NO	YES
30257690	BMI	cg05312353	STMND1	6	17102678	YES	NO	YES
30257690	BMI	cg04953552	HLA-C;XXbac-BPG248L24.10	6	31276212	NO	NO	NO
30257690	BMI	cg04799120		6	28371032	YES	NO	YES
30257690	BMI	cg04612667	RP1-97D16.1	6	27706340	YES	NO	YES
30257690	BMI	cg03359964		6	27125955	YES	NO	YES
30257690	BMI	cg03318695	LINC00472	6	72130799	YES	NO	YES
30257690	BMI	cg03173502	JARID2	6	15505345	YES	NO	YES
30257690	BMI	cg02754722	WRNIP1	6	2766192	YES	NO	YES
30257690	BMI	cg01845244	BLOC1S5-TXNDC5;TXNDC5	6	7911240	YES	NO	NO
30257690	BMI	cg00668559	NFKBIE	6	44230977	YES	NO	YES
30257690	BMI	cg00581043		6	168106129	YES	NO	YES
30257690	BMI	cg00533923	RWDD1	6	116892543	YES	NO	YES
30257690	BMI	cg27379240	APC	5	112042919	YES	YES	YES
30257690	BMI	cg26908328	SERINC5	5	79552537	YES	NO	YES
30257690	BMI	cg26286839	CTD-2201I18.1;THBS4	5	79378955	YES	NO	YES
30257690	BMI	cg26125956	FSTL4	5	132803980	YES	NO	YES
30257690	BMI	cg26077446	ADAMTS12	5	33809376	YES	NO	YES
30257690	BMI	cg25648203	AHRR	5	395444	YES	NO	YES
30257690	BMI	cg25223623		5	141132593	YES	NO	YES
30257690	BMI	cg24847829	SPOCK1	5	136834464	YES	NO	YES
30257690	BMI	cg23206463		5	561769	YES	NO	YES
30257690	BMI	cg22581187	IQGAP2	5	75966681	YES	YES	NO
30257690	BMI	cg22481535	OTULINL	5	14581529	YES	YES	YES
30257690	BMI	cg22173752	AC010226.4;TICAM2;TMED7-TICAM2	5	114937919	YES	NO	YES
30257690	BMI	cg21952646	CTC-203F4.2;H2AFY	5	134734561	YES	NO	YES
30257690	BMI	cg21163347	SLC6A3	5	1394633	YES	NO	YES
30257690	BMI	cg21130861	TNFAIP8	5	118603938	YES	NO	YES
30257690	BMI	cg20471798	SLC6A3	5	1405330	YES	NO	YES
30257690	BMI	cg18909295	CPLX2	5	175223293	YES	NO	YES
30257690	BMI	cg18900914		5	12230982	YES	YES	YES
30257690	BMI	cg18043514	RP11-175K6.1	5	158531132	YES	NO	YES
30257690	BMI	cg17662369	TBC1D9B	5	179333958	YES	YES	YES
30257690	BMI	cg17650747		5	1873721	YES	NO	YES
30257690	BMI	cg17533458	FAM172A;MIR2277	5	92956826	YES	NO	YES
30257690	BMI	cg16230626		5	124298608	YES	YES	YES
30257690	BMI	cg16172240	NMUR2	5	151785046	YES	NO	YES
30257690	BMI	cg16113433		5	172629464	YES	NO	YES
30257690	BMI	cg15650209		5	1866463	YES	NO	YES
30257690	BMI	cg15408889	TNFAIP8	5	118623661	YES	NO	YES
30257690	BMI	cg15203566	COMMD10	5	115697446	YES	NO	YES
30257690	BMI	cg15197657	PDLIM7	5	176916434	YES	YES	YES
30257690	BMI	cg13275603	ENC1	5	73927487	YES	NO	YES
30257690	BMI	cg12897067		5	135418308	YES	NO	YES
30257690	BMI	cg12595026		5	1565222	YES	NO	YES
30257690	BMI	cg11830096	PCDHGA1;PCDHGA10;PCDHGA11;PCDHGA12;PCDHGA2;PCDHGA3;PCDHGA4;PCDHGA5;PCDHGA6;PCDHGA7;PCDHGA8;PCDHGA9;PCDHGB1;PCDHGB2;PCDHGB3;PCDHGB4;PCDHGB5;PCDHGB6;PCDHGB7;PCDHGC3;PCDHGC4	5	140865433	YES	NO	YES
30257690	BMI	cg10916401		5	3286167	YES	NO	YES
30257690	BMI	cg10602537	ERGIC1	5	172260815	YES	NO	YES
30257690	BMI	cg10200291	AC005915.1;C5orf63	5	126409007	YES	NO	YES
30257690	BMI	cg08971334	BRD9P2	5	770095	YES	NO	YES
30257690	BMI	cg08747963	ZNF300P1	5	150326862	YES	NO	YES
30257690	BMI	cg07760269	ZDHHC11B	5	760077	YES	NO	YES
30257690	BMI	cg05978154	SLC12A7	5	1100209	YES	NO	YES
30257690	BMI	cg05931423	COMMD10	5	115697214	YES	NO	YES
30257690	BMI	cg05708512	PDZD2	5	31731391	YES	YES	YES
30257690	BMI	cg05189291	THG1L	5	157158457	YES	NO	NO
30257690	BMI	cg04604050	SYNPO	5	150007561	YES	NO	NO
30257690	BMI	cg04141796		5	42950062	YES	NO	YES
30257690	BMI	cg03814957	CSF1R	5	149493099	YES	NO	YES
30257690	BMI	cg03646189		5	2756101	YES	NO	YES
30257690	BMI	cg03625415	NKX2-5	5	172662741	YES	NO	YES
30257690	BMI	cg02760293	PPP2R2B	5	146258785	YES	YES	YES
30257690	BMI	cg02478379	MIR3912;NPM1	5	170814123	YES	NO	YES
30257690	BMI	cg02136620	RUFY1	5	178986620	YES	NO	YES
30257690	BMI	cg01802043	CTB-164N12.1	5	172903876	YES	NO	YES
30257690	BMI	cg01238435		5	141595696	YES	NO	YES
30257690	BMI	cg01144344	CTD-2139B15.2;FTH1P10	5	17354521	YES	NO	YES
30257690	BMI	cg01072076		5	1930801	YES	NO	YES
30257690	BMI	cg01063413		5	32177881	NO	NO	NO
30257690	BMI	cg01054478	RP11-451H23.2	5	180100963	YES	NO	YES
30257690	BMI	cg00976097	AHRR	5	421733	YES	NO	YES
30257690	BMI	cg00098175	SLC12A7	5	1056142	YES	NO	YES
30257690	BMI	cg00087067	ADAMTS16	5	5265509	YES	YES	NO
30257690	BMI	cg27420889	F11-AS1;RNU6-1055P;RP11-215A19.2	4	187422035	YES	NO	YES
30257690	BMI	cg27414571	RCHY1;THAP6	4	76439698	YES	NO	YES
30257690	BMI	cg27327312	F11-AS1;RNU6-1055P;RP11-215A19.2	4	187422091	YES	NO	YES
30257690	BMI	cg27200895	AFAP1;AFAP1-AS1	4	7763703	YES	YES	YES
30257690	BMI	cg26839512	SPATA18	4	52918489	YES	NO	YES
30257690	BMI	cg26808510		4	3673098	YES	NO	YES
30257690	BMI	cg25664381	STX18-AS1	4	4577473	YES	NO	YES
30257690	BMI	cg25215230	FBXL5	4	15679598	YES	NO	YES
30257690	BMI	cg24564096	SORCS2	4	7449698	YES	NO	YES
30257690	BMI	cg22866267		4	103171785	YES	NO	YES
30257690	BMI	cg21230162		4	1402820	YES	NO	YES
30257690	BMI	cg20848488	PPP2R2C	4	6417932	NO	NO	NO
30257690	BMI	cg20288588		4	3874143	YES	NO	YES
30257690	BMI	cg20103150		4	170236265	YES	NO	YES
30257690	BMI	cg19564367	AC097381.1;AFAP1	4	7941852	YES	NO	YES
30257690	BMI	cg17307558	DKK2	4	107956287	YES	NO	YES
30257690	BMI	cg17071045	FIP1L1	4	54969609	YES	NO	YES
30257690	BMI	cg16924102		4	20044588	YES	YES	YES
30257690	BMI	cg16415104	DOK7	4	3496300	YES	NO	YES
30257690	BMI	cg16307866		4	7129517	YES	NO	NO
30257690	BMI	cg15885274		4	6891202	YES	NO	YES
30257690	BMI	cg15656813	PRDM8;RP11-377G16.2	4	81104695	YES	YES	YES
30257690	BMI	cg14906103	TMEM33	4	41936852	YES	NO	NO
30257690	BMI	cg12505230	C4orf51;ZNF827	4	146682755	YES	NO	YES
30257690	BMI	cg12371169	RAP1GDS1;RP11-323J4.1	4	99182555	YES	NO	NO
30257690	BMI	cg09357276	ZFP42	4	188917856	YES	NO	YES
30257690	BMI	cg08644045	DOK7	4	3495341	YES	YES	YES
30257690	BMI	cg08377000	FAM13A;TIGD2	4	90033921	YES	YES	YES
30257690	BMI	cg07695835	KCNIP4	4	20985984	YES	NO	YES
30257690	BMI	cg07048909		4	41730390	YES	NO	YES
30257690	BMI	cg06875488	SORCS2	4	7657070	NO	NO	NO
30257690	BMI	cg06812822		4	186942885	YES	NO	YES
30257690	BMI	cg06354975	LIMCH1	4	41361996	YES	NO	YES
30257690	BMI	cg06148468	PCGF3	4	738115	YES	NO	YES
30257690	BMI	cg05991534	MUC7	4	71337658	YES	NO	YES
30257690	BMI	cg05104897	RP11-455G16.1	4	120127485	YES	NO	YES
30257690	BMI	cg03736795		4	174444307	YES	YES	YES
30257690	BMI	cg03719040	TMEM128	4	4250665	YES	NO	YES
30257690	BMI	cg03553407	ARHGAP10	4	148863880	YES	NO	YES
30257690	BMI	cg02353258	AC108142.1	4	183061850	YES	NO	YES
30257690	BMI	cg00791764	RASL11B	4	53727839	YES	NO	YES
30257690	BMI	cg00262132		4	113430381	YES	NO	YES
30257690	BMI	cg26542214	PLCXD2	3	111393540	YES	NO	NO
30257690	BMI	cg25777212	MAGEF1	3	184429389	YES	NO	NO
30257690	BMI	cg25731074	CHCHD6	3	126665084	YES	NO	YES
30257690	BMI	cg25221975	FBLN2	3	13663444	YES	NO	YES
30257690	BMI	cg23630878		3	48255260	YES	NO	YES
30257690	BMI	cg23350106	IL17RE	3	9957221	YES	NO	YES
30257690	BMI	cg23182840	SETMAR;SUMF1	3	4344661	YES	NO	YES
30257690	BMI	cg22930808	DTX3L;PARP9	3	122281881	YES	YES	YES
30257690	BMI	cg21825757	ACAD9	3	128602077	YES	NO	YES
30257690	BMI	cg21142033	AC018816.3	3	4913973	YES	YES	YES
30257690	BMI	cg19795338	ATP13A4	3	193273475	YES	NO	YES
30257690	BMI	cg19211880	AMOTL2	3	134088357	YES	NO	YES
30257690	BMI	cg18598329	FANCD2;FANCD2OS	3	10140678	YES	NO	YES
30257690	BMI	cg17978425	RP11-438J1.1;TATDN2	3	10289658	YES	NO	YES
30257690	BMI	cg17646820		3	66848679	YES	YES	YES
30257690	BMI	cg17546721	TGFBR2	3	30646532	YES	NO	YES
30257690	BMI	cg17448192	ST6GAL1	3	186718821	YES	NO	YES
30257690	BMI	cg16415457		3	23713441	YES	YES	YES
30257690	BMI	cg16167624	CLDN18	3	137728831	YES	NO	YES
30257690	BMI	cg15726045	PLOD2;RP11-274H2.2	3	145790097	YES	NO	YES
30257690	BMI	cg15709065	AMOTL2	3	134090737	YES	NO	YES
30257690	BMI	cg15316508	PSMD6	3	64008330	YES	NO	YES
30257690	BMI	cg14777903	HRASLS	3	192958565	YES	NO	YES
30257690	BMI	cg12395284		3	10153222	YES	YES	YES
30257690	BMI	cg11735308	IFT57	3	107941242	YES	NO	NO
30257690	BMI	cg11162249	NUDT16;RP11-933H2.4	3	131100713	YES	NO	YES
30257690	BMI	cg11160908	SEMA5B	3	122712271	YES	NO	YES
30257690	BMI	cg10144104	CACNA2D2	3	50518896	YES	NO	YES
30257690	BMI	cg09451427	CACNA2D2	3	50488230	YES	NO	YES
30257690	BMI	cg08461247		3	13134432	NO	NO	NO
30257690	BMI	cg08368123	CCT6P4	3	190432527	YES	NO	YES
30257690	BMI	cg07642291	RPL39L	3	186892395	YES	NO	YES
30257690	BMI	cg07632615	MED12L	3	150819587	YES	NO	YES
30257690	BMI	cg07414525	CHL1	3	390449	YES	NO	YES
30257690	BMI	cg06067393		3	86780723	YES	NO	YES
30257690	BMI	cg06059056	IQSEC1	3	13008969	YES	NO	YES
30257690	BMI	cg05991220	ITIH1	3	52813859	YES	YES	YES
30257690	BMI	cg04332513	RP11-299J3.8;WDR5B	3	122135059	YES	NO	NO
30257690	BMI	cg02997497	FAM19A1	3	68053949	YES	NO	YES
30257690	BMI	cg02504211	XXYLT1;XXYLT1-AS1	3	194815434	YES	NO	YES
30257690	BMI	cg01954140	UTS2B	3	191043438	YES	NO	YES
30257690	BMI	cg01520402		3	142790398	YES	NO	YES
30257690	BMI	cg01320491	PTPN23	3	47453399	YES	NO	YES
30257690	BMI	cg00801868	GMPS	3	155588370	YES	NO	YES
30257690	BMI	cg00166216	FAM43A	3	194407860	YES	NO	YES
30257690	BMI	cg27502457	CD8A	2	87018585	YES	NO	YES
30257690	BMI	cg26870961	ITM2C	2	231740356	YES	NO	YES
30257690	BMI	cg26456554	HDAC4	2	240168283	YES	NO	YES
30257690	BMI	cg26207766		2	242763794	YES	NO	YES
30257690	BMI	cg25080229	NPAS2	2	101575012	YES	NO	YES
30257690	BMI	cg25023043	DNAH6	2	84743684	YES	YES	YES
30257690	BMI	cg24993990	CSRNP3	2	166428802	YES	YES	YES
30257690	BMI	cg24410469	AGAP1	2	236784196	YES	YES	YES
30257690	BMI	cg24166814		2	56067277	YES	YES	YES
30257690	BMI	cg23719516		2	102870456	YES	YES	YES
30257690	BMI	cg23676956		2	105853157	YES	NO	YES
30257690	BMI	cg23467747	AGAP1	2	237022740	YES	NO	NO
30257690	BMI	cg23405152		2	121279886	YES	NO	YES
30257690	BMI	cg22496973	GCFC2	2	75937535	YES	NO	YES
30257690	BMI	cg22077686	ING5	2	242664024	YES	NO	NO
30257690	BMI	cg21747090	SNX17	2	27597821	YES	NO	NO
30257690	BMI	cg21061994		2	866867	YES	NO	YES
30257690	BMI	cg20722129	C2orf72	2	231901967	YES	NO	YES
30257690	BMI	cg20698421	SLC1A4	2	65217623	YES	NO	YES
30257690	BMI	cg20053381	AC053503.11;GMPPA;RP11-316O14.1	2	220363572	YES	YES	YES
30257690	BMI	cg19893929		2	16105823	YES	YES	YES
30257690	BMI	cg19476053	CCDC140	2	223167463	YES	NO	YES
30257690	BMI	cg19147129	TET3	2	74230310	YES	NO	YES
30257690	BMI	cg18923472	LHCGR;RP11-310N16.1;STON1-GTF2A1L	2	48983189	YES	NO	YES
30257690	BMI	cg18869127	PSD4	2	113956255	YES	NO	YES
30257690	BMI	cg18476766		2	240529742	YES	YES	YES
30257690	BMI	cg18011760	LINC01376	2	19320928	YES	YES	YES
30257690	BMI	cg17989428	LAPTM4A;RP11-644K8.1	2	20251825	YES	NO	YES
30257690	BMI	cg17679246	AC093818.1;PDK1	2	173420265	YES	NO	NO
30257690	BMI	cg17608490	FEV;LINC00608	2	219848580	YES	NO	YES
30257690	BMI	cg17586094		2	235244520	YES	NO	YES
30257690	BMI	cg16200531	CCNT2-AS1	2	135532566	YES	NO	YES
30257690	BMI	cg15607387		2	231714575	YES	NO	YES
30257690	BMI	cg15423357		2	25149977	YES	NO	YES
30257690	BMI	cg15361291	AC005237.4;SNED1	2	242003523	YES	NO	YES
30257690	BMI	cg15250797	SCTR	2	120281526	YES	NO	YES
30257690	BMI	cg15160709	CYP26B1	2	72357937	YES	NO	YES
30257690	BMI	cg15144153	RTKN	2	74663598	YES	NO	YES
30257690	BMI	cg14161159	AC093724.2;C2orf27A	2	132481826	YES	NO	YES
30257690	BMI	cg14157435	AC007362.3;NRP2	2	206628692	YES	NO	YES
30257690	BMI	cg14005211	GAD1	2	171676925	YES	NO	YES
30257690	BMI	cg13700939		2	128166166	YES	YES	YES
30257690	BMI	cg12791010	WDR75	2	190305806	YES	NO	YES
30257690	BMI	cg11992621		2	172960519	YES	NO	YES
30257690	BMI	cg11911679	CERKL	2	182520919	YES	NO	NO
30257690	BMI	cg11453343	EVA1A	2	75787229	YES	NO	YES
30257690	BMI	cg11023668	ADCY3	2	25095040	YES	NO	YES
30257690	BMI	cg10824187	CXCR4	2	136874298	YES	NO	YES
30257690	BMI	cg10596609	UGT1A8	2	234525618	YES	NO	YES
30257690	BMI	cg10549986	RSAD2	2	7018153	YES	YES	YES
30257690	BMI	cg09672440		2	60808994	YES	NO	YES
30257690	BMI	cg09547625		2	235453893	YES	NO	YES
30257690	BMI	cg08472795	HS6ST1	2	129067253	YES	YES	YES
30257690	BMI	cg08286791	CTNNA2	2	80412398	YES	YES	YES
30257690	BMI	cg06992324	CLASP1	2	122322947	YES	YES	YES
30257690	BMI	cg06698844	ACTR1B;C2orf92;RNU4-8P	2	98281400	YES	NO	NO
30257690	BMI	cg06492144	SRD5A2	2	31806352	YES	NO	YES
30257690	BMI	cg05894754	UNC80	2	210675440	YES	NO	YES
30257690	BMI	cg05647197	KLF11	2	10182525	YES	NO	YES
30257690	BMI	cg05496738	ASXL2	2	26101556	YES	YES	YES
30257690	BMI	cg05404459		2	8802585	NO	NO	NO
30257690	BMI	cg05354971	AC027612.1;AC027612.4	2	91936984	YES	NO	YES
30257690	BMI	cg04522045		2	172958324	YES	NO	YES
30257690	BMI	cg04131969	LINC01317;MYADML	2	33951647	YES	NO	YES
30257690	BMI	cg04042861	HTR2B;PSMD1	2	231989824	YES	YES	YES
30257690	BMI	cg03077533	INHBB	2	121107326	YES	YES	YES
30257690	BMI	cg02949469	AAMP;PNKD	2	219135266	YES	NO	YES
30257690	BMI	cg02713801	HDAC4	2	240112249	YES	NO	YES
30257690	BMI	cg01301197		2	109646612	YES	NO	YES
30257690	BMI	cg00873186	AC021188.4	2	96987921	YES	NO	YES
30257690	BMI	cg00392155		2	225305951	YES	NO	YES
30257690	BMI	cg00338928	LINC01126;ZFP36L2	2	43454817	YES	NO	YES
30257690	BMI	cg00318519	VIT	2	37035707	YES	NO	YES
30257690	BMI	cg00255882	WDR33	2	128569347	YES	NO	YES
30257690	BMI	cg27570354	WNT9A	1	228115432	YES	NO	NO
30257690	BMI	cg27314669	INSRR;NTRK1	1	156822430	YES	NO	YES
30257690	BMI	cg27298324		1	182587340	YES	NO	YES
30257690	BMI	cg26690034	CRYZ;TYW3	1	75198963	YES	NO	YES
30257690	BMI	cg26667550	LMNA	1	156098772	NO	NO	NO
30257690	BMI	cg26614970	RP5-1086K13.1	1	117036020	YES	NO	YES
30257690	BMI	cg26418147	RAB29	1	205743515	YES	NO	YES
30257690	BMI	cg26347746	LGR6	1	202172848	YES	NO	YES
30257690	BMI	cg25839724		1	203552475	YES	NO	YES
30257690	BMI	cg25623721	ETNK2	1	204120947	YES	NO	YES
30257690	BMI	cg25204088		1	31280493	YES	NO	YES
30257690	BMI	cg25001190	NFIA	1	61668835	YES	YES	YES
30257690	BMI	cg24953922	RP13-279N23.2;TAS1R2	1	19181419	YES	NO	YES
30257690	BMI	cg24629356		1	35122551	YES	NO	YES
30257690	BMI	cg24352618	AGO4	1	36273317	YES	YES	NO
30257690	BMI	cg23691223	DAB1	1	57785036	YES	NO	YES
30257690	BMI	cg23109867	KCNQ4	1	41304105	YES	NO	YES
30257690	BMI	cg23093692	SLC35F3	1	234367145	YES	NO	YES
30257690	BMI	cg22517485	PRPF3	1	150294006	YES	NO	YES
30257690	BMI	cg22130834	TTC22	1	55267046	YES	NO	YES
30257690	BMI	cg21862126	LINC01342	1	1076296	YES	NO	YES
30257690	BMI	cg20812318	SGIP1	1	67072952	YES	NO	YES
30257690	BMI	cg20792208	PEAR1	1	156875302	YES	YES	YES
30257690	BMI	cg20248822	MINOS1;MINOS1-NBL1;RP5-1056L3.1	1	19922867	YES	NO	YES
30257690	BMI	cg20240347		1	204465584	YES	YES	YES
30257690	BMI	cg20030310		1	158119489	YES	NO	YES
30257690	BMI	cg19815596		1	201583478	YES	NO	YES
30257690	BMI	cg19743103	HES3	1	6304220	YES	NO	YES
30257690	BMI	cg19519737	LYPD8	1	248904369	YES	YES	YES
30257690	BMI	cg19308769	RP5-1125N11.1	1	31289850	YES	NO	YES
30257690	BMI	cg18815120	EGLN1	1	231512676	YES	YES	YES
30257690	BMI	cg18375860	RYR2	1	237205409	YES	NO	YES
30257690	BMI	cg18346412	PGCP1	1	111929363	YES	NO	YES
30257690	BMI	cg17514528	MTHFR	1	11862907	YES	YES	YES
30257690	BMI	cg17508302	FCGR2B;HSPA7	1	161575716	YES	NO	YES
30257690	BMI	cg17500119	ZBTB48	1	6639935	YES	NO	NO
30257690	BMI	cg17086398	SERINC2	1	31896392	YES	NO	YES
30257690	BMI	cg17085123		1	54943133	YES	NO	YES
30257690	BMI	cg17024258	VANGL2	1	160370982	YES	YES	YES
30257690	BMI	cg16663980	MNDA	1	158809049	YES	NO	YES
30257690	BMI	cg15694127	GNAI3	1	110091200	YES	NO	YES
30257690	BMI	cg15564619	SKI	1	2163437	YES	YES	YES
30257690	BMI	cg15521792	NUDT17	1	145590148	YES	NO	YES
30257690	BMI	cg14792160	LCE1B;LCE1E	1	152758632	YES	NO	YES
30257690	BMI	cg14559147		1	5920463	YES	NO	YES
30257690	BMI	cg14285937	SLC45A1	1	8398735	YES	NO	YES
30257690	BMI	cg13556604	BTG2;LINC01136	1	203274688	YES	NO	YES
30257690	BMI	cg12909559	RP5-884G6.2;SLC35A3	1	100435310	YES	NO	YES
30257690	BMI	cg12648759	ATF6	1	161812851	YES	NO	YES
30257690	BMI	cg12644668	PLCH2	1	2434215	YES	NO	YES
30257690	BMI	cg12279518		1	85190400	YES	NO	NO
30257690	BMI	cg12178578	HPDL	1	45792714	YES	NO	YES
30257690	BMI	cg12080791	PMF1;PMF1-BGLAP	1	156186285	YES	NO	YES
30257690	BMI	cg11708495	RERE	1	8421887	YES	NO	YES
30257690	BMI	cg11694119	POLR3C;RNF115	1	145611008	YES	NO	YES
30257690	BMI	cg11345323	PRKCZ;RP11-547D24.3	1	1981825	YES	NO	YES
30257690	BMI	cg11248166	FPGT-TNNI3K;TNNI3K	1	74988194	YES	NO	YES
30257690	BMI	cg11185792	KCNAB2	1	6097703	YES	NO	YES
30257690	BMI	cg11078090	RP1-150O5.3	1	23878540	YES	YES	YES
30257690	BMI	cg10832495	GFI1	1	92952103	YES	NO	YES
30257690	BMI	cg10593400	DDAH1	1	86044176	YES	YES	YES
30257690	BMI	cg09823288	CHRM3	1	239552128	YES	NO	YES
30257690	BMI	cg09754272	C1orf61	1	156399638	YES	NO	YES
30257690	BMI	cg09476154		1	43472373	YES	NO	YES
30257690	BMI	cg09257020		1	5037097	YES	NO	YES
30257690	BMI	cg09226051	NLRP3	1	247611502	YES	NO	YES
30257690	BMI	cg09187007	MEGF6	1	3514990	YES	NO	YES
30257690	BMI	cg09171692	RORC	1	151798824	NO	NO	NO
30257690	BMI	cg08172037	BRDT	1	92414985	YES	NO	NO
30257690	BMI	cg07817055		1	232832863	YES	YES	YES
30257690	BMI	cg07357157	PEX14	1	10690588	YES	NO	YES
30257690	BMI	cg07346648	TAS1R3	1	1266657	YES	NO	YES
30257690	BMI	cg06942637	SNAPIN	1	153633895	YES	NO	YES
30257690	BMI	cg06789517	SYT6	1	114631962	YES	NO	YES
30257690	BMI	cg06775523	MEGF6	1	3514921	YES	NO	YES
30257690	BMI	cg06644515	GAS5	1	173834831	YES	NO	YES
30257690	BMI	cg06221680	CELF3;RIIAD1	1	151689396	YES	NO	YES
30257690	BMI	cg06086933	AGL	1	100326491	YES	NO	YES
30257690	BMI	cg05919561	TTLL7	1	84465150	YES	NO	YES
30257690	BMI	cg05304729	MNDA	1	158800024	YES	NO	YES
30257690	BMI	cg05129050	CAMTA1	1	7178026	YES	NO	YES
30257690	BMI	cg05124614	PEX10	1	2337271	YES	NO	YES
30257690	BMI	cg04997273	PTGFRN;RP4-753F5.1	1	117452884	YES	NO	YES
30257690	BMI	cg04833017	RNPEP	1	201951399	YES	NO	YES
30257690	BMI	cg04413644	RP3-510D11.1;RP3-510D11.2	1	9242184	YES	NO	YES
30257690	BMI	cg04406436		1	38942313	YES	NO	YES
30257690	BMI	cg04306992		1	4712355	YES	NO	NO
30257690	BMI	cg03985801	LGR6	1	202182603	YES	NO	YES
30257690	BMI	cg03982831		1	182669315	YES	NO	YES
30257690	BMI	cg03981535	RNPEP	1	201951234	YES	NO	YES
30257690	BMI	cg03954991	OSCP1	1	36916605	YES	NO	YES
30257690	BMI	cg03920003	ADAR	1	154582007	YES	NO	YES
30257690	BMI	cg03043665	TP73	1	3615762	YES	NO	YES
30257690	BMI	cg02031423		1	54954907	YES	NO	YES
30257690	BMI	cg01787285	SKI	1	2162682	YES	YES	YES
30257690	BMI	cg00864916	KIAA1614	1	180886483	YES	NO	NO
30257690	BMI	cg00785522	ADAMTSL4;RP11-54A4.2	1	150521766	YES	NO	NO
30257690	BMI	cg00567190	LINC00467	1	211556508	YES	NO	YES
30257690	BMI	cg00347563	GIPC2	1	78511600	YES	NO	YES
30257690	BMI	cg00102166	SLC2A1;SLC2A1-AS1	1	43425337	YES	NO	YES
30257690	BMI	cg00063077	EXTL2;RP4-549L20.3;SLC30A7	1	101360652	YES	NO	YES
34670603	BMI	cg03067296	LOC100996291	17	76274577	YES	NO	YES
34670603	BMI	cg00214628		17	46583511	YES	YES	YES
36649705	BMI	cg26547058	SLC45A4	8	142243143	NO	NO	NO
36649705	BMI	cg03697881	SUGCT	7	40803287	NO	NO	NO
36649705	BMI	cg20876852	MEST;MIR335	7	130134488	NO	NO	NO
36649705	BMI	cg14030904	ZC3H12D	6	149806732	NO	NO	NO
36649705	BMI	cg06003184	KIAA0408;SOGA3	6	127781873	NO	NO	NO
36649705	BMI	cg18330338	SEMA5A	5	9047211	NO	NO	NO
36649705	BMI	cg07094298	TNIP2	4	2748026	NO	NO	NO
36649705	BMI	cg05050042	SFRP2	4	154711563	NO	NO	NO
36649705	BMI	cg20496314	SYNGR1	22	39759864	NO	NO	NO
36649705	BMI	cg02341197	C21orf62;C21orf62-AS1	21	34185927	NO	NO	NO
36649705	BMI	cg18327586	GMEB2	20	62253758	NO	NO	NO
36649705	BMI	cg24397007	FOSL2;RP11-373D23.2	2	28619094	NO	NO	NO
36649705	BMI	cg12073466		2	173069253	NO	NO	NO
36649705	BMI	cg04790874	CD79A	19	42381950	NO	NO	NO
36649705	BMI	cg23641852	AC007796.1;TSHZ3	19	31841161	NO	NO	NO
36649705	BMI	cg13758913	AQP4-AS1;PCAT18	18	24283684	NO	NO	NO
36649705	BMI	cg04464719		17	3824422	NO	NO	NO
36649705	BMI	cg02930721	ANKRD11	16	89375113	NO	NO	NO
36649705	BMI	cg06897661	ADCY7	16	50322074	NO	NO	NO
36649705	BMI	cg07961098	RP11-804M7.2	14	64228680	NO	NO	NO
36649705	BMI	cg21867733	NCOR2	12	124985584	NO	NO	NO
36649705	BMI	cg06872964	IFI44L	1	79085250	NO	NO	NO
36649705	BMI	cg23025459	PRDM16	1	3134420	NO	NO	NO
36649705	BMI	cg04236263	MFAP2;RP1-37C10.3	1	17305798	NO	NO	NO
36649705	BMI	cg26104196	IGSF9	1	159914191	NO	NO	NO
36649705	BMI	cg03847796	MAB21L3	1	116653399	NO	NO	NO
36649705	BMI	cg23072383	SLC35E4	22	31031044	YES	NO	NO
36649705	BMI	cg22650271	SYNGR1	22	39760165	YES	NO	NO
36649705	BMI	cg15154002	CTA-407F11.8;GRK3	22	25961523	YES	NO	NO
36649705	BMI	cg01127300		22	38614796	YES	NO	NO
36649705	BMI	cg02370100	ABCG1	21	43655256	YES	NO	NO
36649705	BMI	cg23679724	CTSZ	20	57581478	YES	NO	NO
36649705	BMI	cg11614585	ANGPT4	20	897050	YES	NO	NO
36649705	BMI	cg09092525	CDH26	20	58570133	YES	NO	NO
36649705	BMI	cg04750536	RIN2	20	19915857	YES	NO	NO
36649705	BMI	cg03218374	ANGPT4	20	896981	YES	NO	NO
36649705	BMI	cg27540367	TGFB1	19	41848134	YES	NO	NO
36649705	BMI	cg25667998	ZSCAN5B	19	56705433	YES	NO	NO
36649705	BMI	cg25607249	SLC1A5	19	47288039	YES	NO	NO
36649705	BMI	cg25250013	KANK2	19	11302225	YES	NO	NO
36649705	BMI	cg16655795		19	42897238	YES	NO	NO
36649705	BMI	cg11252555	RPL13A;SNORD33;SNORD34;SNORD35A	19	49993865	YES	NO	NO
36649705	BMI	cg05323251	ICAM3	19	10449942	YES	NO	NO
36649705	BMI	cg03359362	CTB-147N14.6;SLC1A5	19	47289611	YES	NO	NO
36649705	BMI	cg01406381	SLC1A5	19	47288263	YES	NO	NO
36649705	BMI	cg07912766	SMAD2	18	45458698	YES	NO	NO
36649705	BMI	cg26695387	MAP2K3	17	21189768	YES	NO	NO
36649705	BMI	cg26651978		17	76965407	YES	NO	NO
36649705	BMI	cg25135457	COASY	17	40715244	YES	NO	NO
36649705	BMI	cg24709951	AC087651.2;KCTD2	17	73033009	YES	NO	NO
36649705	BMI	cg19202384	PYCR1	17	79894511	YES	NO	NO
36649705	BMI	cg19016694	TBCD	17	80821826	YES	NO	NO
36649705	BMI	cg17939040	ACACA	17	35503956	YES	NO	NO
36649705	BMI	cg16755922	FOXK2;RP13-638C3.2;RP13-638C3.6	17	80536214	YES	NO	NO
36649705	BMI	cg15020801	PNPO;RP11-6N17.9	17	46022809	YES	NO	NO
36649705	BMI	cg12054453	VMP1	17	57915717	YES	NO	NO
36649705	BMI	cg09978353	SLC9A3R1	17	72759282	YES	NO	NO
36649705	BMI	cg06568880	SMG6	17	2166583	YES	NO	NO
36649705	BMI	cg06375292	RP11-613C6.2;SLC35B1	17	47786311	YES	NO	NO
36649705	BMI	cg05277504	ASPSCR1	17	79961614	YES	NO	NO
36649705	BMI	cg03152187	SEPT9	17	75417165	YES	NO	NO
36649705	BMI	cg01419914	BAHCC1;MIR4740	17	79374691	YES	NO	NO
36649705	BMI	cg01130991		17	46510392	YES	NO	NO
36649705	BMI	cg00442282	RARA	17	38471064	YES	NO	NO
36649705	BMI	cg00004089	MXRA7	17	74678836	YES	NO	NO
36649705	BMI	cg27288091	COX4I1	16	85837390	YES	NO	NO
36649705	BMI	cg27093918		16	69564625	YES	NO	NO
36649705	BMI	cg08843623	CTD-2542L18.1	16	85627648	YES	NO	NO
36649705	BMI	cg07558761	SLC7A5	16	87866696	YES	NO	NO
36649705	BMI	cg06965409	IFT140	16	1611973	YES	NO	NO
36649705	BMI	cg06469895	TERF2	16	69418206	YES	NO	NO
36649705	BMI	cg06039074	ANKRD11	16	89502388	YES	NO	NO
36649705	BMI	cg06038367	CORO1A	16	30198370	YES	NO	NO
36649705	BMI	cg03500056	ABAT	16	8814507	YES	NO	NO
36649705	BMI	cg02879453	ADCY7	16	50321818	YES	NO	NO
36649705	BMI	cg01739831	SPIRE2	16	89922539	YES	NO	NO
36649705	BMI	cg01304182	ZNF48	16	30409908	YES	NO	NO
36649705	BMI	cg01231543	CDH3	16	68741748	YES	NO	NO
36649705	BMI	cg01115923	CTD-2600O9.2;KIFC3	16	57793728	YES	NO	NO
36649705	BMI	cg00701514		16	1183462	YES	NO	NO
36649705	BMI	cg00259097	VAC14	16	70770604	YES	NO	NO
36649705	BMI	cg00239353	IL32	16	3115133	YES	NO	NO
36649705	BMI	cg26705724	C15orf62;DNAJC17	15	41061984	YES	NO	NO
36649705	BMI	cg12644285	CHD2	15	93570953	YES	NO	NO
36649705	BMI	cg11592786	RP11-320A16.1	15	89533581	YES	NO	NO
36649705	BMI	cg10439456	TRIM69	15	45028270	YES	NO	NO
36649705	BMI	cg02946885	EFCAB11;RP11-33N16.3	14	90378680	YES	NO	NO
36649705	BMI	cg23919111	RP11-1070N10.3	14	95983256	YES	NO	NO
36649705	BMI	cg21113318	RIN3	14	92983645	YES	NO	NO
36649705	BMI	cg15867698	ACTN1	14	69438267	YES	NO	NO
36649705	BMI	cg12072028	RIN3	14	92981227	YES	NO	NO
36649705	BMI	cg10814005	CTD-2547L24.3;GPR68	14	91711041	YES	NO	NO
36649705	BMI	cg09834049	CDH24	14	23525720	YES	NO	NO
36649705	BMI	cg09251317		14	77393865	YES	NO	NO
36649705	BMI	cg08189198	NIN;RP11-286O18.1	14	51290136	YES	NO	NO
36649705	BMI	cg04508739		14	57263369	YES	NO	NO
36649705	BMI	cg02246876	CEBPE	14	23586582	YES	NO	NO
36649705	BMI	cg01242348	CEBPE	14	23586886	YES	NO	NO
36649705	BMI	cg00787180	CCDC88C	14	91751731	YES	NO	NO
36649705	BMI	cg27147615		13	40976678	YES	NO	NO
36649705	BMI	cg14205864	PCID2	13	113841719	YES	NO	NO
36649705	BMI	cg02013841		13	49159767	YES	NO	NO
36649705	BMI	cg10601624		12	6404377	YES	NO	NO
36649705	BMI	cg26995224	KDM2B	12	121974146	YES	NO	NO
36649705	BMI	cg26873338	CPSF6	12	69637167	YES	NO	NO
36649705	BMI	cg24727480	KCTD10	12	109901083	YES	NO	NO
36649705	BMI	cg22925751	RP11-511B23.2	12	93509137	YES	NO	NO
36649705	BMI	cg18774692		12	89033280	YES	NO	NO
36649705	BMI	cg16335893	PITPNM2	12	123634159	YES	NO	NO
36649705	BMI	cg15695155	KDM2B	12	121973871	YES	NO	NO
36649705	BMI	cg12149299	CDK17	12	96762309	YES	NO	NO
36649705	BMI	cg04741118	CDK17	12	96720813	YES	NO	NO
36649705	BMI	cg03680790	STX2	12	131281661	YES	NO	NO
36649705	BMI	cg00508575	ATP2B1	12	90050967	YES	NO	NO
36649705	BMI	cg00046744	LRP6	12	12418545	YES	NO	NO
36649705	BMI	cg06178669		11	63334608	YES	NO	NO
36649705	BMI	cg26800893	CARNS1;PPP1CA	11	67184596	YES	NO	NO
36649705	BMI	cg26034658	PACS1;RP11-1167A19.2;SF3B2	11	65836743	YES	NO	NO
36649705	BMI	cg15763258	FLI1;SENCR	11	128561675	YES	NO	NO
36649705	BMI	cg13770461	PHF21A	11	46016312	YES	NO	NO
36649705	BMI	cg13133304	TNNI2	11	1862020	YES	NO	NO
36649705	BMI	cg11660018	PRSS23	11	86510915	YES	NO	NO
36649705	BMI	cg10548968	CAPN5	11	76802004	YES	NO	NO
36649705	BMI	cg10042645		11	2308589	YES	NO	NO
36649705	BMI	cg09012125	KCNJ5	11	128779608	YES	NO	NO
36649705	BMI	cg08824847		11	35052388	YES	NO	NO
36649705	BMI	cg03922337	RRAS2	11	14380918	YES	NO	NO
36649705	BMI	cg03295554	ETS1;RP11-1007G5.2	11	128395450	YES	NO	NO
36649705	BMI	cg01438090	MPPED2	11	30502936	YES	NO	NO
36649705	BMI	cg27217148	PCGF6	10	105111158	YES	NO	NO
36649705	BMI	cg26572392	KIAA1217	10	24496943	YES	NO	NO
36649705	BMI	cg25580581		10	3853668	YES	NO	NO
36649705	BMI	cg24243879	KAT6B	10	76614628	YES	NO	NO
36649705	BMI	cg23683800		10	115086103	YES	NO	NO
36649705	BMI	cg23599026	RP11-411B6.6;SEC31B	10	102268546	YES	NO	NO
36649705	BMI	cg22648996	RTKN2	10	63946213	YES	NO	NO
36649705	BMI	cg20313873	ENTPD7	10	101436820	YES	NO	NO
36649705	BMI	cg17782974	TRIM8	10	104406990	YES	NO	NO
36649705	BMI	cg16704703		10	3509710	YES	NO	NO
36649705	BMI	cg14098681	GATA3;GATA3-AS1;RP11-379F12.3	10	8096818	YES	NO	NO
36649705	BMI	cg10080966	DUSP5	10	112260867	YES	NO	NO
36649705	BMI	cg09038267	WBP1L	10	104524861	YES	NO	NO
36649705	BMI	cg08388111	DDIT4	10	74032820	YES	NO	NO
36649705	BMI	cg04858631	DDIT4;DDIT4-AS1	10	74035570	YES	NO	NO
36649705	BMI	cg03850986	ABLIM1	10	116408382	YES	NO	NO
36649705	BMI	cg03337218	PRTFDC1	10	25189866	YES	NO	NO
36649705	BMI	cg00701951	HTRA1	10	124228478	YES	NO	NO
36649705	BMI	cg00238353	PTPRE	10	129785537	YES	NO	NO
36649705	BMI	cg14649449	MAMDC2;MAMDC2-AS1	9	72660082	YES	NO	NO
36649705	BMI	cg14044707	USP20	9	132628998	YES	NO	NO
36649705	BMI	cg18172751		8	258777	YES	NO	NO
36649705	BMI	cg18063989	TOP1MT	8	144442847	YES	NO	NO
36649705	BMI	cg16197636	DKK4	8	42234724	YES	NO	NO
36649705	BMI	cg16144331	SLC45A4	8	142251375	YES	NO	NO
36649705	BMI	cg14920061		8	129326392	YES	NO	NO
36649705	BMI	cg10639435	ZNF250	8	146104221	YES	NO	NO
36649705	BMI	cg09297903	DKK4	8	42234798	YES	NO	NO
36649705	BMI	cg09147065	THEM6	8	143815906	YES	NO	NO
36649705	BMI	cg03068497	AC005154.6;GARS	7	30635838	YES	NO	NO
36649705	BMI	cg25771013	CTD-2227E11.1;MIR148A	7	25989735	YES	NO	NO
36649705	BMI	cg23733845	SH2B2	7	101936527	YES	NO	NO
36649705	BMI	cg19053223	ATXN7L1	7	105359070	YES	NO	NO
36649705	BMI	cg16735495		7	105690812	YES	NO	NO
36649705	BMI	cg15812586		7	139953117	YES	NO	NO
36649705	BMI	cg14582057	FOXK1	7	4765312	YES	NO	NO
36649705	BMI	cg14145074	AC006483.1;ACTB	7	5567891	YES	NO	NO
36649705	BMI	cg13134297	CRHR2;INMT	7	30737556	YES	NO	NO
36649705	BMI	cg12600749	AC011899.9;PTPRN2	7	157648749	YES	NO	NO
36649705	BMI	cg11494773	UPP1	7	48128242	YES	NO	NO
36649705	BMI	cg11314668		7	155794752	YES	NO	NO
36649705	BMI	cg11303839	CCL26	7	75405967	YES	NO	NO
36649705	BMI	cg10987503	GET4;RP11-449P15.2;SUN1	7	922825	YES	NO	NO
36649705	BMI	cg09055236	TTYH3	7	2673197	YES	NO	NO
36649705	BMI	cg02569509	TRBC2;TRBV25-1;TRBV27	7	142423070	YES	NO	NO
36649705	BMI	cg01741041	AC006483.1;ACTB	7	5567862	YES	NO	NO
36649705	BMI	cg00233633	CPVL	7	29153560	YES	NO	NO
36649705	BMI	cg24198941	SYNGAP1	6	33398677	YES	NO	NO
36649705	BMI	cg22875823	SYNGAP1	6	33400543	YES	NO	NO
36649705	BMI	cg20052079	JARID2	6	15504923	YES	NO	NO
36649705	BMI	cg15448210	SYNGAP1	6	33401514	YES	NO	NO
36649705	BMI	cg14564351	AHI1	6	135644405	YES	NO	NO
36649705	BMI	cg14341014	AKAP7	6	131461133	YES	NO	NO
36649705	BMI	cg13522406	PPP1R10	6	30581820	YES	NO	NO
36649705	BMI	cg12269535	SRF	6	43142014	YES	NO	NO
36649705	BMI	cg10852154		6	42421757	YES	NO	NO
36649705	BMI	cg08666707		6	41456441	YES	NO	NO
36649705	BMI	cg07417146	SYNGAP1	6	33400528	YES	NO	NO
36649705	BMI	cg07031070	ZBED9	6	28543670	YES	NO	NO
36649705	BMI	cg05369623	SASH1	6	148689065	YES	NO	NO
36649705	BMI	cg02913194	PHACTR2	6	143928514	YES	NO	NO
36649705	BMI	cg02181920	PSMB9;TAP1	6	32820029	YES	NO	NO
36649705	BMI	cg26103104	PURA	5	139490895	YES	NO	NO
36649705	BMI	cg24178676	ERGIC1	5	172264981	YES	NO	NO
36649705	BMI	cg18520851	CDO1	5	115149189	YES	NO	NO
36649705	BMI	cg15989436	TNIP1	5	150465875	YES	NO	NO
36649705	BMI	cg05673882	POLK	5	74862702	YES	NO	NO
36649705	BMI	cg05573654	LPCAT1	5	1518179	YES	NO	NO
36649705	BMI	cg01256539	PRR16	5	119802022	YES	NO	NO
36649705	BMI	cg00718518	SH3PXD2B	5	171766029	YES	NO	NO
36649705	BMI	cg00602326	DROSHA	5	31427700	YES	NO	NO
36649705	BMI	cg26542660	CEP135	4	56813860	YES	NO	NO
36649705	BMI	cg26118045		4	174427715	YES	NO	NO
36649705	BMI	cg22902505	PRDM8	4	81119473	YES	NO	NO
36649705	BMI	cg20360704	ANK2	4	113739170	YES	NO	NO
36649705	BMI	cg15696506	IGFBP7	4	57947735	YES	NO	NO
36649705	BMI	cg07265588		4	6574480	YES	NO	NO
36649705	BMI	cg04757345	ABHD18	4	128918835	YES	NO	NO
36649705	BMI	cg00812761	SCFD2	4	53799391	YES	NO	NO
36649705	BMI	cg27275941	ANKRD28	3	15751015	YES	NO	NO
36649705	BMI	cg24512093	ROBO1	3	78698151	YES	NO	NO
36649705	BMI	cg23732483	ARIH2	3	48965611	YES	NO	NO
36649705	BMI	cg21723486	TP63	3	189349323	YES	NO	NO
36649705	BMI	cg19501902	CD96	3	111268051	YES	NO	NO
36649705	BMI	cg18337222	CMSS1;FILIP1L	3	99595254	YES	NO	NO
36649705	BMI	cg18194850	SUCLG2	3	67699305	YES	NO	NO
36649705	BMI	cg15135047	LINC00877	3	72149514	YES	NO	NO
36649705	BMI	cg13958389	VGLL4	3	11643630	YES	NO	NO
36649705	BMI	cg13696490	AADACL2-AS1;AADACP1	3	151488006	YES	NO	NO
36649705	BMI	cg12825509	TRA2B	3	185648568	YES	NO	NO
36649705	BMI	cg11370064	RP11-314M24.1	3	78318277	YES	NO	NO
36649705	BMI	cg10753966	ERC2	3	55556197	YES	NO	NO
36649705	BMI	cg10722267	LRCH3	3	197608554	YES	NO	NO
36649705	BMI	cg07772781		3	101798142	YES	NO	NO
36649705	BMI	cg03358636	FYTTD1;RUBCN	3	197474006	YES	NO	NO
36649705	BMI	cg01885635	ZNF621	3	40566085	YES	NO	NO
36649705	BMI	cg01765641	TBC1D5	3	17781888	YES	NO	NO
36649705	BMI	cg01537713	PCOLCE2	3	142606818	YES	NO	NO
36649705	BMI	cg01368219	CACNA2D3;LRTM1	3	54999791	YES	NO	NO
36649705	BMI	cg01040624	SLC12A8	3	124828123	YES	NO	NO
36649705	BMI	cg25741837	SMYD5	2	73452813	YES	NO	NO
36649705	BMI	cg21946195	ATOH8;MIR6071	2	86012225	YES	NO	NO
36649705	BMI	cg20520115	HK2	2	75063838	YES	NO	NO
36649705	BMI	cg17214023		2	10176748	YES	NO	NO
36649705	BMI	cg17156491	LINC02590	2	43259508	YES	NO	NO
36649705	BMI	cg17137186		2	101928209	YES	NO	NO
36649705	BMI	cg15012027		2	99351550	YES	NO	NO
36649705	BMI	cg14902389	MGAT4A	2	99342685	YES	NO	NO
36649705	BMI	cg14141458	ATP6V1E2;RHOQ	2	46770817	YES	NO	NO
36649705	BMI	cg14017402		2	86225602	YES	NO	NO
36649705	BMI	cg13139542	LINC00298;LINC00299	2	8242815	YES	NO	NO
36649705	BMI	cg05413285		2	151537993	YES	NO	NO
36649705	BMI	cg05295703		2	102895712	YES	NO	NO
36649705	BMI	cg04286697	AC017104.6;B3GNT7	2	232259623	YES	NO	NO
36649705	BMI	cg02893429	CYP1B1-AS1	2	38404263	YES	NO	NO
36649705	BMI	cg00050692	DNMT3A	2	25524877	YES	NO	NO
36649705	BMI	cg26257082	MIR181A1HG	1	198906494	YES	NO	NO
36649705	BMI	cg23598089	ATP2B4	1	203652079	YES	NO	NO
36649705	BMI	cg22626683	RP1-15D23.2	1	172903051	YES	NO	NO
36649705	BMI	cg20849150	RP11-145M4.1;RP11-145M4.2;RP11-145M4.3	1	59522993	YES	NO	NO
36649705	BMI	cg18939666	PEF1;RP11-73M7.6;RP11-73M7.9	1	32109151	YES	NO	NO
36649705	BMI	cg18876826	INPP5B	1	38396334	YES	NO	NO
36649705	BMI	cg17866373		1	228651353	YES	NO	NO
36649705	BMI	cg17822325	SERINC2	1	31896462	YES	NO	NO
36649705	BMI	cg17438457		1	53094893	YES	NO	NO
36649705	BMI	cg15819225	RP5-1092A11.5;TP73	1	3583333	YES	NO	NO
36649705	BMI	cg15648041	CYR61	1	86048923	YES	NO	NO
36649705	BMI	cg12620005	TTC39A	1	51779655	YES	NO	NO
36649705	BMI	cg11574975	ADORA3	1	112058304	YES	NO	NO
36649705	BMI	cg10811945	NTRK1;SH2D2A	1	156784913	YES	NO	NO
36649705	BMI	cg08109625	PRKCZ	1	2036643	YES	NO	NO
36649705	BMI	cg07207669	EFNA1	1	155102388	YES	NO	NO
36649705	BMI	cg06619077	PDZK1IP1	1	47656003	YES	NO	NO
36649705	BMI	cg04162032	LYPD8	1	248902767	YES	NO	NO
36649705	BMI	cg03741348	FAM167B	1	32712237	YES	NO	NO
36649705	BMI	cg03593358	MFN2	1	12039985	YES	NO	NO
36649705	BMI	cg01901101		1	9486939	YES	NO	NO
36649705	BMI	cg00567854	BTG2;LINC01136	1	203273693	YES	NO	NO
38802969	BMI	cg14671384	RP11-96H19.1;SLC38A4	12	47219920	YES	NO	YES
38802969	BMI	cg10848724	VPS37B	12	123380878	YES	NO	YES
38802969	BMI	cg25540824	TRIM15	6	30139686	YES	NO	YES
28002404, 30257690	BMI	cg27115863		22	37921640	YES	YES	NO
28002404, 30257690	BMI	cg27243685	ABCG1	21	43642366	YES	YES	YES
28002404, 30257690	BMI	cg08309687	LINC00649	21	35320596	YES	YES	YES
28002404, 30257690	BMI	cg14870271	LGALS3BP	17	76976010	YES	YES	NO
28002404, 30257690	BMI	cg11024682	SREBF1	17	17730094	YES	YES	YES
28002404, 30257690	BMI	cg02650017	PHOSPHO1	17	47301614	YES	YES	YES
28002404, 30257690	BMI	cg11376147	SLC43A1	11	57261198	YES	YES	YES
28002404, 30257690	BMI	cg07471614	RP11-1082L8.3	8	125855152	YES	YES	YES
28002404, 30257690	BMI	cg21429551	AC005154.6;GARS	7	30635762	YES	YES	YES
28002404, 30257690	BMI	cg09697999	PRKAR1B	7	733198	NO	NO	NO
28002404, 30257690	BMI	cg26403843	RNF145	5	158634085	YES	YES	YES
28002404, 30257690	BMI	cg09554443	AKR1D1P1;CD247	1	167487762	YES	YES	YES
28002404, 30257690, 36649705	BMI	cg09349128	CITF22-49E9.3	22	50327986	YES	YES	YES
28002404, 30257690, 36649705	BMI	cg08548559	PIK3IP1	22	31686097	YES	YES	YES
28002404, 30257690, 36649705	BMI	cg06500161	ABCG1	21	43656587	YES	YES	YES
28002404, 30257690, 36649705	BMI	cg07769588	ATG4D	19	10655622	YES	YES	YES
28002404, 30257690, 36649705	BMI	cg07573872	SBNO2	19	1126342	YES	NO	YES
28002404, 30257690, 36649705	BMI	cg10819350	ATG4D	19	10655686	YES	YES	YES
28002404, 30257690, 36649705	BMI	cg18181703	SOCS3	17	76354621	YES	NO	YES
28002404, 30257690, 36649705	BMI	cg15138339	COASY	17	40715222	YES	NO	YES
28002404, 30257690, 36649705	BMI	cg11202345	LGALS3BP	17	76976057	YES	YES	YES
28002404, 30257690, 36649705	BMI	cg08726900	ANKRD11	16	89550474	YES	YES	YES
28002404, 30257690, 36649705	BMI	cg06192883	MYO5C	15	52554171	YES	YES	YES
28002404, 30257690, 36649705	BMI	cg02119938	ACSBG1	15	78505051	YES	YES	YES
28002404, 30257690, 36649705	BMI	cg19881557		14	20967426	YES	YES	YES
28002404, 30257690, 36649705	BMI	cg06898549		12	41083590	YES	YES	YES
28002404, 30257690, 36649705	BMI	cg22488164	PLBD1	12	14716910	YES	YES	YES
28002404, 30257690, 36649705	BMI	cg00574958	CPT1A	11	68607622	YES	YES	YES
28002404, 30257690, 36649705	BMI	cg17058475	CPT1A	11	68607737	YES	YES	YES
28002404, 30257690, 36649705	BMI	cg10927968		11	1807333	YES	YES	NO
28002404, 30257690, 36649705	BMI	cg26033520		10	74004071	YES	YES	YES
28002404, 30257690, 36649705	BMI	cg17501210	RPS6KA2	6	166970252	YES	NO	YES
28002404, 30257690, 36649705	BMI	cg13123009	LY6G6D;LY6G6E;XXbac-BPG32J3.19;XXbac-BPG32J3.20	6	31681882	YES	YES	NO
28002404, 30257690, 36649705	BMI	cg11927233	NPM1	5	170816542	YES	YES	YES
28002404, 30257690, 36649705	BMI	cg06690548	SLC7A11	4	139162808	YES	NO	YES
28002404, 30257690, 36649705	BMI	cg23032421	IL5RA	3	3152038	YES	YES	NO
28002404, 30257690, 36649705	BMI	cg09831562	SOX2-OT;SOX2OT_exon1	3	181327125	YES	YES	YES
28002404, 30257690, 36649705	BMI	cg03327570		2	145304883	YES	NO	YES
28002404, 30257690, 36649705	BMI	cg14476101	PHGDH	1	120255992	YES	NO	YES
28002404, 30257690, 36649705	BMI	cg12593793	LMNA	1	156074135	YES	YES	YES
28002404, 30257690, 36649705	BMI	cg17901584	DHCR24;RP11-67L3.4	1	55353706	YES	YES	YES
28002404, 36649705	BMI	cg06603309	KCNQ1	11	2724144	NO	NO	NO
28002404, 36649705	BMI	cg12484113	AHDC1	1	27898757	NO	NO	NO
28002404, 36649705	BMI	cg01881899	ABCG1	21	43652704	YES	YES	YES
28002404, 36649705	BMI	cg01176028	ABCG1	21	43653234	YES	YES	NO
28002404, 36649705	BMI	cg04524040	CREB3L3	19	4153364	YES	NO	YES
28002404, 36649705	BMI	cg27087650	BCL3	19	45255796	YES	YES	NO
28002404, 36649705	BMI	cg18608055	SBNO2	19	1130866	YES	NO	NO
28002404, 36649705	BMI	cg16466652	MLLT1	19	6271960	YES	YES	YES
28002404, 36649705	BMI	cg09664445	CLUH	17	2612406	YES	YES	YES
28002404, 36649705	BMI	cg04610187	RP11-806H10.4	17	76360794	YES	NO	YES
28002404, 36649705	BMI	cg01798813		17	3906674	YES	NO	YES
28002404, 36649705	BMI	cg00441709	PAFAH1B1	17	2528280	YES	YES	YES
28002404, 36649705	BMI	cg24174557	VMP1	17	57903544	YES	YES	YES
28002404, 36649705	BMI	cg19217955	ACADVL;DLG4	17	7123994	YES	NO	NO
28002404, 36649705	BMI	cg16611584	AKAP10	17	19809078	YES	YES	YES
28002404, 36649705	BMI	cg13274938	RARA	17	38493822	YES	YES	YES
28002404, 36649705	BMI	cg10508317	RP11-806H10.4;SOCS3	17	76355146	YES	NO	NO
28002404, 36649705	BMI	cg08305942		16	79692354	YES	YES	YES
28002404, 36649705	BMI	cg07021906	SLC7A5	16	87866833	YES	YES	YES
28002404, 36649705	BMI	cg00863378	BBS2	16	56549757	YES	YES	NO
28002404, 36649705	BMI	cg07037944	DAPK2	15	64290807	YES	YES	NO
28002404, 36649705	BMI	cg10734665	ATP10A	15	26107410	YES	NO	YES
28002404, 36649705	BMI	cg03523676	CPNE6	14	24540235	YES	YES	YES
28002404, 36649705	BMI	cg10919522	ELMSAN1	14	74227441	YES	YES	YES
28002404, 36649705	BMI	cg26687842	LINC00598	13	41055491	YES	YES	YES
28002404, 36649705	BMI	cg19750657	UFM1	13	38935967	YES	YES	YES
28002404, 36649705	BMI	cg06559575	IGFBP6	12	53490352	YES	YES	YES
28002404, 36649705	BMI	cg11588197	ETS1;MIR6090	11	128391494	YES	NO	YES
28002404, 36649705	BMI	cg07504977		10	102131012	YES	YES	YES
28002404, 36649705	BMI	cg00244001	FAM53B;RP11-12J10.3	10	126336805	YES	YES	YES
28002404, 36649705	BMI	cg19695507	BEND7	10	13526193	YES	YES	YES
28002404, 36649705	BMI	cg02716826	AQP3	9	33447032	YES	NO	YES
28002404, 36649705	BMI	cg13781414	NACC2	9	138951648	YES	NO	YES
28002404, 36649705	BMI	cg04577162	RFC2	7	73667397	YES	YES	YES
28002404, 36649705	BMI	cg23068772	CRHR2;INMT	7	30737061	YES	NO	YES
28002404, 36649705	BMI	cg06560379	NFKBIE	6	44231305	YES	YES	NO
28002404, 36649705	BMI	cg03957124		6	37016869	YES	NO	NO
28002404, 36649705	BMI	cg18120259		6	43894639	YES	NO	YES
28002404, 36649705	BMI	cg10970124	CSNK2B;CSNK2B-LY6G5B-562;GPANK1	6	31634602	YES	NO	NO
28002404, 36649705	BMI	cg17320136	ANKRD33B	5	10567905	YES	YES	YES
28002404, 36649705	BMI	cg02417857	SOX2-OT	3	181326706	YES	YES	YES
28002404, 36649705	BMI	cg00108715	NT5DC2	3	52565015	YES	YES	YES
28002404, 36649705	BMI	cg25197194	EFCC1	3	128758787	YES	YES	YES
28002404, 36649705	BMI	cg22012981	ACOX2	3	58522689	YES	YES	YES
28002404, 36649705	BMI	cg18098839	GOLIM4	3	167742700	YES	YES	YES
28002404, 36649705	BMI	cg12992827	ZPLD1	3	101901234	YES	NO	YES
28002404, 36649705	BMI	cg09613192		2	181388538	YES	YES	YES
28002404, 36649705	BMI	cg00634542	SLC11A1	2	219254588	YES	YES	YES
28002404, 36649705	BMI	cg16163382	CDC42EP3	2	37938640	YES	YES	YES
28002404, 36649705	BMI	cg15357118	UGGT1	2	128927972	YES	YES	YES
28002404, 36649705	BMI	cg07202479	ACKR1;CADM3-AS1	1	159174162	YES	YES	YES
28002404, 36649705	BMI	cg03885055	SPATA21;SZRD1	1	16723232	YES	NO	YES
28002404, 36649705	BMI	cg00851028		1	234905772	YES	YES	YES
28002404, 36649705	BMI	cg25217710	RP11-284F21.9	1	156609523	YES	YES	YES
28002404, 36649705	BMI	cg10717869	SLC41A1	1	205780912	YES	YES	NO
30257690, 36649705	BMI	cg01751802	KANK2	19	11309639	YES	YES	YES
30257690, 36649705	BMI	cg26950531	DPF1	19	38704515	YES	YES	YES
30257690, 36649705	BMI	cg12170787	SBNO2	19	1130965	NO	NO	NO
30257690, 36649705	BMI	cg15871086		18	56526595	YES	YES	YES
30257690, 36649705	BMI	cg05418719		17	54676595	YES	NO	YES
30257690, 36649705	BMI	cg01818539	LIG3	17	33324773	YES	YES	YES
30257690, 36649705	BMI	cg03746015	CLEC16A	16	11141000	YES	NO	YES
30257690, 36649705	BMI	cg27588321	CYLD;MIR3181;RP11-327F22.1;RP11-327F22.2	16	50775288	YES	NO	YES
30257690, 36649705	BMI	cg07814318	KLF13	15	31624584	YES	YES	YES
30257690, 36649705	BMI	cg10381071	TLE3	15	70391035	YES	NO	NO
30257690, 36649705	BMI	cg04569152	ARHGEF40	14	21555603	YES	YES	YES
30257690, 36649705	BMI	cg18680181	KIAA0391;RP11-173D9.5	14	35629311	YES	YES	YES
30257690, 36649705	BMI	cg19211853	RBM26	13	79968216	YES	NO	YES
30257690, 36649705	BMI	cg20722088	DUSP6	12	89742886	YES	YES	YES
30257690, 36649705	BMI	cg17061862		11	9590431	YES	YES	YES
30257690, 36649705	BMI	cg16407699		10	74020428	YES	YES	YES
30257690, 36649705	BMI	cg11900509	ANXA11	10	81946545	YES	YES	YES
30257690, 36649705	BMI	cg01413354	RALGDS	9	136017755	YES	NO	YES
30257690, 36649705	BMI	cg14435720	EGFL7;MIR126	9	139565087	YES	NO	YES
30257690, 36649705	BMI	cg03619256	ATXN7L1	7	105515219	YES	YES	YES
30257690, 36649705	BMI	cg01975495	SERPINE1	7	100779017	YES	YES	YES
30257690, 36649705	BMI	cg00376553	TSC22D4	7	100073281	YES	YES	YES
30257690, 36649705	BMI	cg21912938	JAZF1;JAZF1-AS1	7	28220594	YES	NO	YES
30257690, 36649705	BMI	cg20253855	CUX1	7	101762511	YES	YES	YES
30257690, 36649705	BMI	cg07201319		6	139909641	YES	YES	NO
30257690, 36649705	BMI	cg03546163	FKBP5	6	35654363	YES	YES	YES
30257690, 36649705	BMI	cg25158622	BRD2	6	32942429	YES	YES	YES
30257690, 36649705	BMI	cg23850913	JARID2	6	15505452	YES	NO	YES
30257690, 36649705	BMI	cg21587837	NFKBIL1	6	31525894	YES	YES	NO
30257690, 36649705	BMI	cg06650255	CTB-35F21.1	5	139078529	YES	YES	YES
30257690, 36649705	BMI	cg05575921	AHRR	5	373378	YES	YES	YES
30257690, 36649705	BMI	cg17287155	AHRR	5	393347	YES	YES	YES
30257690, 36649705	BMI	cg02544002	PLXND1	3	129323778	YES	YES	YES
30257690, 36649705	BMI	cg01526748	FGF12	3	191930926	YES	YES	YES
30257690, 36649705	BMI	cg01317029	EIF2B5;FAM131A	3	184063497	YES	YES	YES
30257690, 36649705	BMI	cg25921813	XXYLT1	3	194797138	YES	NO	YES
30257690, 36649705	BMI	cg15571561	ARPP21	3	35706161	YES	YES	YES
30257690, 36649705	BMI	cg23079012	LINC00298;LINC00299	2	8343710	YES	YES	YES
30257690, 36649705	BMI	cg20793665		2	232549224	YES	YES	YES
30257690, 36649705	BMI	cg20318217		2	147172982	YES	NO	YES
30257690, 36649705	BMI	cg09469355	SKI	1	2161886	YES	NO	YES
30257690, 36649705	BMI	cg05603985	SKI	1	2161049	YES	YES	YES
30257690, 36649705	BMI	cg03607951	IFI44L	1	79085586	YES	YES	YES
30257690, 36649705	BMI	cg24550026	AP4B1-AS1;BCL2L15	1	114430031	YES	NO	YES
30257690, 36649705	BMI	cg15512289		1	97026071	YES	YES	YES
36649705, 28002404	BMI	cg27637521	RP11-806H10.4;SOCS3	17	76355202	YES	NO	YES
29198723, 36345830	DBP	cg23999170	TSPAN2	1	115628111	YES	YES	YES
29198723, 36345830	DBP	cg22213445	RAB7A	3	128453826	NO	NO	NO
29198723, 36345830	DBP	cg19693031	TXNIP	1	145441552	YES	YES	YES
29198723, 36345830	DBP	cg18933331		1	110186418	YES	NO	NO
29198723, 36345830	DBP	cg16246545	PHGDH	1	120255941	YES	NO	YES
29198723, 36345830	DBP	cg14476101	PHGDH	1	120255992	YES	NO	NO
29198723, 36345830	DBP	cg11376147	SLC43A1	11	57261198	YES	NO	NO
29198723, 36345830	DBP	cg06690548	SLC7A11	4	139162808	YES	NO	NO
29198723, 36345830	DBP	cg06688763	CDK6	7	92238207	YES	NO	YES
29198723, 36345830	DBP	cg02976539	SLC9A3R1	17	72757302	YES	NO	NO
29198723, 36345830	DBP	cg00574958	CPT1A	11	68607622	YES	NO	YES
36345830	DBP	cg21618521	B3GALT4	6	33245770	YES	NO	NO
36345830	DBP	cg19266329		1	145456128	YES	NO	YES
36345830	DBP	cg18824549	FAM117A	17	47807591	YES	YES	NO
36345830	DBP	cg17058475	CPT1A	11	68607737	YES	YES	YES
36345830	DBP	cg14741228	FLJ13224;SINHCAF	12	31476479	YES	NO	YES
36345830	DBP	cg12593793	LMNA	1	156074135	YES	YES	YES
36345830	DBP	cg09680149	LTBR;SCNN1A	12	6487052	YES	NO	YES
36345830	DBP	cg06826457	CDKN1B	12	12867669	YES	NO	YES
36345830	DBP	cg00805360	ADAM8	10	135091210	YES	YES	YES
36172862	DBP	cg20823859	OVGP1	1	111971624	NO	NO	NO
29198723	DBP	cg26916780	ZNF609	15	64889554	YES	NO	NO
29198723	DBP	cg26332488	SKI	1	2230640	YES	NO	YES
29198723	DBP	cg22304262	SLC1A5	19	47287778	YES	YES	YES
29198723	DBP	cg22143352	JDP2	14	75897841	YES	YES	YES
29198723	DBP	cg21990144	CLK1	2	201726666	YES	NO	YES
29198723	DBP	cg21777154	C1orf21	1	184396304	YES	YES	NO
29198723	DBP	cg21534578	DENND1B	1	197745159	YES	NO	YES
29198723	DBP	cg21066063	STK10	5	171570130	NO	NO	NO
29198723	DBP	cg20379593	NEAT1	11	65198023	YES	NO	YES
29198723	DBP	cg20374917	FLI1	11	128603874	YES	NO	NO
29198723	DBP	cg18120259		6	43894639	YES	YES	NO
29198723	DBP	cg17061862		11	9590431	YES	YES	YES
29198723	DBP	cg15995714	PWWP2B	10	134222445	YES	NO	NO
29198723	DBP	cg15935121	SKI	1	2230601	YES	NO	NO
29198723	DBP	cg15333769	TPST2	22	26983348	YES	NO	YES
29198723	DBP	cg15261712	CDK6	7	92238248	YES	NO	NO
29198723	DBP	cg14663208	HIVEP3	1	42367407	YES	NO	NO
29198723	DBP	cg12417775	PPP2R5A	1	212463238	YES	NO	NO
29198723	DBP	cg11133963	ABI3	17	47297512	YES	NO	NO
29198723	DBP	cg10601624		12	6404377	YES	YES	YES
29198723	DBP	cg08035323	RP11-521D12.2	2	9843525	YES	YES	YES
29198723	DBP	cg07990556	FNIP2	4	159792176	YES	NO	NO
29198723	DBP	cg07797660	PRDM16	1	3239139	YES	NO	YES
29198723	DBP	cg07175797	ADCY7	16	50317656	YES	NO	YES
29198723	DBP	cg07160014		11	47959926	YES	NO	NO
29198723	DBP	cg07141002	H1F0	22	38201690	YES	NO	NO
29198723	DBP	cg06909288	DPRXP4;RNF135	17	29302666	YES	NO	YES
29198723	DBP	cg06754224	SESN2	1	28585612	YES	NO	YES
29198723	DBP	cg06679990	GLI1	12	57863266	YES	YES	NO
29198723	DBP	cg04997045	CTBP1	4	1240068	NO	NO	NO
29198723	DBP	cg04275362	RCSD1;RP3-455J7.4	1	167598560	YES	NO	YES
29198723	DBP	cg03393444	MADD;RP11-17G12.3	11	47293049	YES	NO	YES
29198723	DBP	cg02711608	SLC1A5	19	47287964	NO	NO	NO
29198723	DBP	cg02116864	PWWP2B	10	134222453	NO	NO	NO
29198723	DBP	cg01243072		2	43398171	YES	YES	YES
29198723	DBP	cg00533891	ZMIZ1	10	80919242	YES	NO	NO
26390057	DBP	cg24363955	NPR3	5	32788467	YES	NO	NO
26390057	DBP	cg22790839		5	157883933	YES	NO	YES
26390057	DBP	cg22053945	HOXB-AS3;HOXB3	17	46651360	YES	NO	YES
26390057	DBP	cg19407385		17	43099144	YES	NO	NO
26390057	DBP	cg19115882	KCNK3	2	26919145	YES	NO	NO
26390057	DBP	cg18129178	ABLIM3	5	148520854	YES	NO	NO
26390057	DBP	cg13996430		2	19741587	YES	NO	NO
26390057	DBP	cg12244052	IGFBP3	7	45961469	NO	NO	NO
26390057	DBP	cg10833066	PHETA1;RP3-473L9.4	12	111807467	YES	NO	YES
26390057	DBP	cg10751070		10	96143568	YES	NO	YES
26390057	DBP	cg07119830	TRIM8	10	104412306	YES	NO	YES
26390057	DBP	cg06330618	FES	15	91428456	YES	NO	NO
26390057	DBP	cg05925497	ARHGAP42	11	100734094	YES	NO	YES
26390057	DBP	cg05575054	ADRB1	10	115804968	YES	NO	YES
26390057	DBP	cg05452645	PRDM8	4	81117647	YES	NO	NO
26390057	DBP	cg05228408	CLCN6;MTHFR	1	11865352	YES	NO	YES
26390057	DBP	cg04052466	AMH	19	2251061	YES	NO	YES
26390057	DBP	cg03927812	RP11-121M22.1	11	130271903	YES	NO	YES
26390057	DBP	cg02903756	CASZ1	1	10750680	YES	NO	YES
26390057	DBP	cg02784464	PLEKHG1	6	151121916	YES	NO	YES
26390057	DBP	cg02696790	RPP25;SCAMP5	15	75250997	YES	NO	YES
26390057	DBP	cg02108620	ULK4	3	42002230	YES	NO	YES
26390057	DBP	cg00757033	POC1B;POC1B-AS1;POC1B-GALNT4	12	89920650	YES	NO	YES
26390057	DBP	cg00730441	TBX2;TBX2-AS1	17	59483863	YES	NO	YES
26390057	DBP	cg00009053	SYT7	11	61283865	YES	NO	YES
26390057	DBP	cg20784207	ARHGAP24	4	86597598	YES	NO	YES
26390057	DBP	cg23290100	PRDM6	5	122435626	NO	NO	NO
26390057	DBP	cg00084398	TTBK1	6	43249983	YES	NO	NO
29198723, 36345830	SBP	cg25203007	GALE	1	24126017	YES	NO	NO
29198723	SBP	cg24890964	BLCAP	20	36153642	YES	NO	YES
26390057	SBP	cg24363955	NPR3	5	32788467	YES	NO	YES
36345830	SBP	cg24177517	ANKRD34B	5	79857871	NO	NO	NO
29198723, 36345830	SBP	cg23999170	TSPAN2	1	115628111	YES	YES	YES
34515027	SBP	cg23398826	SNX30	9	115513036	YES	YES	YES
26390057	SBP	cg23290100	PRDM6	5	122435626	NO	NO	NO
29198723, 36345830	SBP	cg22959409	NRROS;PIGX	3	196383704	YES	NO	YES
26390057	SBP	cg22790839		5	157883933	YES	NO	YES
29198723, 36345830	SBP	cg22608507	VPS37B	12	123379308	YES	NO	YES
29198723	SBP	cg22510074	CALN1	7	71803123	YES	NO	YES
29198723	SBP	cg22304262	SLC1A5	19	47287778	YES	NO	YES
29198723	SBP	cg22143352	JDP2	14	75897841	YES	YES	YES
29198723	SBP	cg22103219	MIR4285;SH2B2	7	101934892	YES	YES	YES
26390057	SBP	cg22053945	HOXB-AS3;HOXB3	17	46651360	YES	NO	YES
29198723, 36345830	SBP	cg22052056	DNMT3B	20	31351813	YES	NO	YES
29198723	SBP	cg22007809	AC007256.5;STRADB;TRAK2	2	202278709	YES	NO	YES
29198723	SBP	cg21766592	SLC1A5	19	47288066	YES	NO	YES
29198723	SBP	cg21618521	B3GALT4	6	33245770	YES	NO	YES
29198723	SBP	cg21429551	AC005154.6;GARS	7	30635762	YES	NO	YES
36172862	SBP	cg20823859	OVGP1	1	111971624	NO	NO	NO
26390057	SBP	cg20784207	ARHGAP24	4	86597598	YES	NO	YES
29198723	SBP	cg20379593	NEAT1	11	65198023	YES	NO	YES
29198723	SBP	cg20146909	LRRC8D;RP11-302M6.4	1	90289611	YES	NO	YES
29198723, 36345830	SBP	cg19693031	TXNIP	1	145441552	YES	YES	YES
26390057	SBP	cg19407385		17	43099144	YES	YES	YES
29198723	SBP	cg19390658	GARS	7	30636176	YES	NO	NO
29198723, 36345830	SBP	cg19266329		1	145456128	YES	YES	YES
26390057	SBP	cg19115882	KCNK3	2	26919145	YES	NO	YES
29198723	SBP	cg18933331		1	110186418	YES	NO	YES
29198723	SBP	cg18824549	FAM117A	17	47807591	YES	NO	YES
26390057	SBP	cg18129178	ABLIM3	5	148520854	YES	NO	YES
29198723	SBP	cg18120259		6	43894639	YES	NO	NO
29198723	SBP	cg18119407	CFLAR	2	201980504	YES	NO	YES
29198723	SBP	cg17533477	ASNS	7	97501010	YES	NO	YES
29198723	SBP	cg17453456	LMNA	1	156094519	YES	YES	YES
29198723, 36345830	SBP	cg17443080	EGFL7	9	139557460	YES	NO	YES
29198723	SBP	cg17061862		11	9590431	YES	YES	YES
29198723	SBP	cg17058475	CPT1A	11	68607737	YES	YES	YES
29198723	SBP	cg16246545	PHGDH	1	120255941	YES	NO	YES
29198723	SBP	cg15995714	PWWP2B	10	134222445	YES	NO	YES
29198723, 36345830	SBP	cg15920975	NEAT1	11	65194933	YES	NO	YES
29198723	SBP	cg15616915	CTDSP1;MIR26B	2	219266163	YES	NO	YES
36345830	SBP	cg15114651	SLC1A5	19	47289410	YES	NO	YES
29198723	SBP	cg14818621		17	75598365	YES	NO	YES
29198723	SBP	cg14741228	FLJ13224;SINHCAF	12	31476479	YES	NO	NO
29198723	SBP	cg14663208	HIVEP3	1	42367407	YES	NO	YES
29198723	SBP	cg14476101	PHGDH	1	120255992	YES	NO	YES
29198723	SBP	cg14179401		17	46550107	YES	NO	YES
29198723	SBP	cg14099685	CELF1	11	47546068	YES	NO	YES
26390057	SBP	cg13996430		2	19741587	YES	NO	YES
34515027	SBP	cg13311494	PEMT	17	17460905	YES	NO	YES
29198723	SBP	cg12593793	LMNA	1	156074135	YES	YES	YES
26390057	SBP	cg12244052	IGFBP3	7	45961469	NO	NO	NO
29198723	SBP	cg11938080	GNLY	2	85924685	YES	NO	YES
29198723	SBP	cg11376147	SLC43A1	11	57261198	YES	NO	YES
26390057	SBP	cg10833066	PHETA1;RP3-473L9.4	12	111807467	YES	NO	YES
26390057	SBP	cg10751070		10	96143568	YES	NO	YES
29198723	SBP	cg10601624		12	6404377	YES	YES	YES
29198723	SBP	cg10589813		20	48809978	YES	NO	YES
29198723, 36345830	SBP	cg09680149	LTBR;SCNN1A	12	6487052	YES	NO	YES
29198723	SBP	cg08857797	VPS25	17	40927699	YES	YES	YES
29198723	SBP	cg07797660	PRDM16	1	3239139	YES	NO	NO
29198723	SBP	cg07626482	SLC1A5	19	47289503	YES	NO	YES
29198723	SBP	cg07160014		11	47959926	YES	NO	YES
29198723	SBP	cg07141002	H1F0	22	38201690	YES	NO	NO
26390057	SBP	cg07119830	TRIM8	10	104412306	YES	NO	YES
29198723	SBP	cg06826457	CDKN1B	12	12867669	YES	NO	YES
29198723	SBP	cg06754224	SESN2	1	28585612	YES	NO	YES
29198723	SBP	cg06690548	SLC7A11	4	139162808	YES	NO	YES
29198723	SBP	cg06679990	GLI1	12	57863266	YES	NO	NO
29198723	SBP	cg06340364	ZNF853	7	6655973	YES	NO	YES
26390057	SBP	cg06330618	FES	15	91428456	YES	NO	NO
29198723	SBP	cg06178669		11	63334608	YES	YES	YES
26390057	SBP	cg05925497	ARHGAP42	11	100734094	YES	NO	YES
31537805	SBP	cg05820312	TRAPPC9	8	141468672	YES	NO	YES
36345830	SBP	cg05632420	LINC-PINT;MKLN1	7	130793732	YES	NO	YES
26390057	SBP	cg05575054	ADRB1	10	115804968	YES	NO	YES
29198723	SBP	cg05473987	DAP	5	10734605	YES	NO	YES
26390057	SBP	cg05452645	PRDM8	4	81117647	YES	NO	YES
29198723	SBP	cg05288253	ANKRD11	16	89552259	YES	NO	YES
29198723	SBP	cg05242244	CSAD;RP11-1136G11.8	12	53553086	YES	NO	YES
26390057	SBP	cg05228408	CLCN6;MTHFR	1	11865352	YES	NO	YES
29198723	SBP	cg04997045	CTBP1	4	1240068	NO	NO	NO
29198723	SBP	cg04665046	TRAF1	9	123691674	YES	NO	YES
29198723	SBP	cg04275362	RCSD1;RP3-455J7.4	1	167598560	YES	NO	YES
26390057	SBP	cg04052466	AMH	19	2251061	YES	NO	YES
26390057	SBP	cg03927812	RP11-121M22.1	11	130271903	YES	NO	YES
29198723	SBP	cg03725309	SARS	1	109757585	YES	NO	YES
29198723	SBP	cg03125341	ZDHHC14	6	157882207	NO	NO	NO
29198723	SBP	cg03068497	AC005154.6;GARS	7	30635838	YES	NO	YES
36345830	SBP	cg02980023	STAB1	3	52558373	YES	YES	YES
29198723	SBP	cg02976539	SLC9A3R1	17	72757302	YES	NO	YES
29198723	SBP	cg02946885	EFCAB11;RP11-33N16.3	14	90378680	YES	NO	YES
26390057	SBP	cg02903756	CASZ1	1	10750680	YES	NO	YES
26390057	SBP	cg02784464	PLEKHG1	6	151121916	YES	NO	YES
29198723	SBP	cg02711608	SLC1A5	19	47287964	NO	NO	NO
26390057	SBP	cg02696790	RPP25;SCAMP5	15	75250997	YES	NO	YES
29198723	SBP	cg02116864	PWWP2B	10	134222453	NO	NO	NO
26390057	SBP	cg02108620	ULK4	3	42002230	YES	NO	NO
36345830	SBP	cg02003183	CDC42BPB	14	103415882	YES	NO	YES
37039021	SBP	cg01820192		21	44869762	YES	YES	NO
29198723	SBP	cg01385679	ELMO2	20	45033155	YES	NO	YES
29198723	SBP	cg01208566	PELI2	14	56587633	YES	NO	YES
29198723	SBP	cg00959259	DTX3L;PARP9	3	122281975	YES	NO	YES
29198723	SBP	cg00944304	BAHD1	15	40738072	YES	NO	YES
29198723, 36345830	SBP	cg00805360	ADAM8	10	135091210	YES	NO	YES
26390057	SBP	cg00757033	POC1B;POC1B-AS1;POC1B-GALNT4	12	89920650	YES	NO	YES
26390057	SBP	cg00730441	TBX2;TBX2-AS1	17	59483863	YES	NO	YES
29198723	SBP	cg00711496	ADM5;PRMT1	19	50191497	YES	NO	YES
29198723, 36345830	SBP	cg00574958	CPT1A	11	68607622	YES	YES	YES
29198723	SBP	cg00533891	ZMIZ1	10	80919242	YES	YES	YES
26390057	SBP	cg00084398	TTBK1	6	43249983	YES	NO	YES
29198723	SBP	cg00039326	TRAPPC3	1	36615845	YES	NO	YES
26390057	SBP	cg00009053	SYT7	11	61283865	YES	NO	YES
The CpG sites associated with BMI, SBP, and DBP are presented, along with the corresponding nearby gene, chromosome (Chr), position (Pos), and their inclusion in the analyses of Linear Regression 1, Linear Regression 2, and Lasso Regression. "YES" indicates that the CpG was included in the respective analysis model, while "NO" indicates it was not included.

### Sheet: TableS7
Table S7 Fine tuning of the hyperparameters conducted for C+T in PRS tuning set
Trait	GWAS	base.size	thr.r2	thr.lp	R2 (%)	95% CI Lower	95% CI Upper
BMI	BBJ	5000	0.01	0.1	0.0159178	0.00516665	0.0260099
BMI	BBJ	5000	0.01	0.141307	0.0157949	0.00446687	0.0255829
BMI	BBJ	5000	0.01	0.199676	0.0162274	0.00587751	0.0261402
BMI	BBJ	5000	0.01	0.282156	0.016024	0.00532149	0.0254521
BMI	BBJ	5000	0.01	0.398706	0.0161084	0.00553335	0.0257781
BMI	BBJ	5000	0.01	0.563399	0.0164884	0.00563489	0.0266058
BMI	BBJ	5000	0.01	0.796121	0.0156704	0.00510909	0.0257842
BMI	BBJ	5000	0.01	1.12497	0.0158529	0.00548955	0.0255358
BMI	BBJ	5000	0.01	1.58966	0.020194	0.00782284	0.0312139
BMI	BBJ	5000	0.01	2.2463	0.017564	0.00617684	0.027782
BMI	BBJ	5000	0.01	3.17418	0.0176896	0.00605721	0.0278597
BMI	BBJ	5000	0.01	4.48533	0.00876909	0.000699156	0.0163405
BMI	BBJ	5000	0.01	6.33808	0.00344947	-0.001566	0.00783037
BMI	BBJ	5000	0.01	8.95614	0.00263857	-0.00193151	0.00665059
BMI	BBJ	5000	0.01	12.6556	0.000448029	-0.00223441	0.00208693
BMI	BBJ	5000	0.01	17.8833	0.00021062	-0.0015686	0.00129034
BMI	BBJ	5000	0.01	25.2703	0.000828437	-0.00176227	0.00306192
BMI	BBJ	5000	0.01	35.7087	3.70658e-06	-0.00168437	0.000945711
BMI	BBJ	5000	0.01	50.4588	0.000934982	-0.00234497	0.00347266
BMI	BBJ	5000	0.01	71.3017	0.000934982	-0.00256194	0.0034629
BMI	BBJ	10000	0.01	0.1	0.0180081	0.0061667	0.0285782
BMI	BBJ	10000	0.01	0.141307	0.0178307	0.00611833	0.0284018
BMI	BBJ	10000	0.01	0.199676	0.0182169	0.00697323	0.0287419
BMI	BBJ	10000	0.01	0.282156	0.017877	0.00660142	0.0283533
BMI	BBJ	10000	0.01	0.398706	0.0187826	0.00686051	0.0292638
BMI	BBJ	10000	0.01	0.563399	0.0195159	0.00715307	0.0308819
BMI	BBJ	10000	0.01	0.796121	0.0234372	0.0109203	0.0356074
BMI	BBJ	10000	0.01	1.12497	0.0201022	0.0083669	0.0310061
BMI	BBJ	10000	0.01	1.58966	0.0203491	0.00830088	0.0320467
BMI	BBJ	10000	0.01	2.2463	0.0179172	0.00629867	0.0283893
BMI	BBJ	10000	0.01	3.17418	0.0183573	0.00686758	0.0284437
BMI	BBJ	10000	0.01	4.48533	0.0089354	0.000454597	0.0161796
BMI	BBJ	10000	0.01	6.33808	0.00366474	-0.00166897	0.0080423
BMI	BBJ	10000	0.01	8.95614	0.00263857	-0.00230222	0.00653026
BMI	BBJ	10000	0.01	12.6556	0.000448029	-0.00201538	0.00210585
BMI	BBJ	10000	0.01	17.8833	0.00021062	-0.00212803	0.00135716
BMI	BBJ	10000	0.01	25.2703	0.000828437	-0.00220135	0.00309749
BMI	BBJ	10000	0.01	35.7087	3.70658e-06	-0.00179501	0.000816174
BMI	BBJ	10000	0.01	50.4588	0.000934982	-0.00262124	0.00357864
BMI	BBJ	10000	0.01	71.3017	0.000934982	-0.00257717	0.00336204
BMI	BBJ	20000	0.01	0.1	0.018069	0.0057224	0.0284029
BMI	BBJ	20000	0.01	0.141307	0.0181614	0.00591332	0.0288665
BMI	BBJ	20000	0.01	0.199676	0.0182259	0.00614726	0.0291971
BMI	BBJ	20000	0.01	0.282156	0.0182951	0.00629086	0.0290107
BMI	BBJ	20000	0.01	0.398706	0.0180702	0.00636374	0.0290052
BMI	BBJ	20000	0.01	0.563399	0.0176712	0.00598584	0.0283572
BMI	BBJ	20000	0.01	0.796121	0.0184408	0.00710184	0.0293848
BMI	BBJ	20000	0.01	1.12497	0.0178396	0.00562407	0.0282506
BMI	BBJ	20000	0.01	1.58966	0.0180848	0.00599592	0.0289756
BMI	BBJ	20000	0.01	2.2463	0.0171019	0.00528073	0.0275757
BMI	BBJ	20000	0.01	3.17418	0.0163926	0.00514588	0.0265182
BMI	BBJ	20000	0.01	4.48533	0.00839883	0.000640517	0.015912
BMI	BBJ	20000	0.01	6.33808	0.00377702	-0.00162605	0.00820399
BMI	BBJ	20000	0.01	8.95614	0.00263857	-0.00191561	0.00674928
BMI	BBJ	20000	0.01	12.6556	0.000448029	-0.00197024	0.00204376
BMI	BBJ	20000	0.01	17.8833	0.00021062	-0.00164222	0.00154238
BMI	BBJ	20000	0.01	25.2703	0.000828437	-0.0021287	0.00285398
BMI	BBJ	20000	0.01	35.7087	3.70658e-06	-0.00170043	0.000753688
BMI	BBJ	20000	0.01	50.4588	0.000934982	-0.00266473	0.00346086
BMI	BBJ	20000	0.01	71.3017	0.000934982	-0.00280702	0.0033964
BMI	BBJ	50000	0.01	0.1	0.0108161	0.000887245	0.0194739
BMI	BBJ	50000	0.01	0.141307	0.0108428	0.000731937	0.019447
BMI	BBJ	50000	0.01	0.199676	0.0108456	0.00153664	0.0189454
BMI	BBJ	50000	0.01	0.282156	0.0110449	0.00188628	0.0197224
BMI	BBJ	50000	0.01	0.398706	0.0115888	0.00190079	0.020915
BMI	BBJ	50000	0.01	0.563399	0.0110163	0.00125805	0.0195688
BMI	BBJ	50000	0.01	0.796121	0.0117374	0.00256355	0.0207819
BMI	BBJ	50000	0.01	1.12497	0.0123229	0.00246409	0.021067
BMI	BBJ	50000	0.01	1.58966	0.0138915	0.0030717	0.0234547
BMI	BBJ	50000	0.01	2.2463	0.0153666	0.00420343	0.0250479
BMI	BBJ	50000	0.01	3.17418	0.0136737	0.00364666	0.022354
BMI	BBJ	50000	0.01	4.48533	0.00845038	0.000306344	0.0156707
BMI	BBJ	50000	0.01	6.33808	0.00380737	-0.00130413	0.00848099
BMI	BBJ	50000	0.01	8.95614	0.00275836	-0.00213552	0.00690543
BMI	BBJ	50000	0.01	12.6556	0.000448029	-0.00205242	0.00214989
BMI	BBJ	50000	0.01	17.8833	0.00021062	-0.00166152	0.001334
BMI	BBJ	50000	0.01	25.2703	0.000828437	-0.00222262	0.00292192
BMI	BBJ	50000	0.01	35.7087	3.70658e-06	-0.00164986	0.000855276
BMI	BBJ	50000	0.01	50.4588	0.000934982	-0.00253633	0.00331845
BMI	BBJ	50000	0.01	71.3017	0.000934982	-0.00272153	0.00341571
BMI	BBJ	1000	0.05	0.1	0.0220904	0.00987593	0.0334624
BMI	BBJ	1000	0.05	0.141307	0.0222427	0.010195	0.0334089
BMI	BBJ	1000	0.05	0.199676	0.0221858	0.00998146	0.0339268
BMI	BBJ	1000	0.05	0.282156	0.0216883	0.0100791	0.0330732
BMI	BBJ	1000	0.05	0.398706	0.0234896	0.0108586	0.0345881
BMI	BBJ	1000	0.05	0.563399	0.0242102	0.0120969	0.0361831
BMI	BBJ	1000	0.05	0.796121	0.0216262	0.00995737	0.0325871
BMI	BBJ	1000	0.05	1.12497	0.0172427	0.00614233	0.0276594
BMI	BBJ	1000	0.05	1.58966	0.0193176	0.00684847	0.0305919
BMI	BBJ	1000	0.05	2.2463	0.0170524	0.0055744	0.0277684
BMI	BBJ	1000	0.05	3.17418	0.0161217	0.00495078	0.0265769
BMI	BBJ	1000	0.05	4.48533	0.00958521	0.000699368	0.0176178
BMI	BBJ	1000	0.05	6.33808	0.00335596	-0.00181295	0.00787964
BMI	BBJ	1000	0.05	8.95614	0.00249927	-0.00258017	0.00639187
BMI	BBJ	1000	0.05	12.6556	0.000316824	-0.00183678	0.00170665
BMI	BBJ	1000	0.05	17.8833	0.00021062	-0.00197744	0.00135554
BMI	BBJ	1000	0.05	25.2703	0.000828437	-0.0022272	0.00295352
BMI	BBJ	1000	0.05	35.7087	3.70658e-06	-0.00162597	0.0006567
BMI	BBJ	1000	0.05	50.4588	0.000934982	-0.00253957	0.00338301
BMI	BBJ	1000	0.05	71.3017	0.000934982	-0.00295003	0.00347656
BMI	BBJ	2000	0.05	0.1	0.022748	0.0110334	0.0340463
BMI	BBJ	2000	0.05	0.141307	0.0229316	0.0109413	0.0339409
BMI	BBJ	2000	0.05	0.199676	0.02292	0.0101028	0.034367
BMI	BBJ	2000	0.05	0.282156	0.0225083	0.00995543	0.033349
BMI	BBJ	2000	0.05	0.398706	0.0241272	0.0119139	0.0357285
BMI	BBJ	2000	0.05	0.563399	0.0247872	0.0125289	0.0364259
BMI	BBJ	2000	0.05	0.796121	0.0220383	0.0101994	0.0333182
BMI	BBJ	2000	0.05	1.12497	0.0177777	0.00686774	0.0281375
BMI	BBJ	2000	0.05	1.58966	0.0194729	0.00717985	0.03108
BMI	BBJ	2000	0.05	2.2463	0.0172853	0.00570628	0.0284045
BMI	BBJ	2000	0.05	3.17418	0.0159272	0.00519853	0.0256539
BMI	BBJ	2000	0.05	4.48533	0.0094115	0.000593799	0.0172296
BMI	BBJ	2000	0.05	6.33808	0.00307347	-0.00165658	0.00715063
BMI	BBJ	2000	0.05	8.95614	0.00249927	-0.00216644	0.00637544
BMI	BBJ	2000	0.05	12.6556	0.000316824	-0.00190238	0.00172582
BMI	BBJ	2000	0.05	17.8833	0.00021062	-0.0016372	0.00135362
BMI	BBJ	2000	0.05	25.2703	0.000828437	-0.00185652	0.00297694
BMI	BBJ	2000	0.05	35.7087	3.70658e-06	-0.00164295	0.000751344
BMI	BBJ	2000	0.05	50.4588	0.000934982	-0.00292004	0.00340143
BMI	BBJ	2000	0.05	71.3017	0.000934982	-0.00274947	0.00342161
BMI	BBJ	4000	0.05	0.1	0.0226767	0.0104003	0.0334466
BMI	BBJ	4000	0.05	0.141307	0.0228394	0.0110889	0.0341748
BMI	BBJ	4000	0.05	0.199676	0.0228084	0.0108244	0.0340092
BMI	BBJ	4000	0.05	0.282156	0.0224316	0.0103078	0.0334315
BMI	BBJ	4000	0.05	0.398706	0.0239698	0.0114804	0.0358497
BMI	BBJ	4000	0.05	0.563399	0.0246571	0.0113032	0.0362912
BMI	BBJ	4000	0.05	0.796121	0.0219049	0.010105	0.0327774
BMI	BBJ	4000	0.05	1.12497	0.0176723	0.00659535	0.0280944
BMI	BBJ	4000	0.05	1.58966	0.0193581	0.00815614	0.0306237
BMI	BBJ	4000	0.05	2.2463	0.0171245	0.00574679	0.0276989
BMI	BBJ	4000	0.05	3.17418	0.0158886	0.00502945	0.0259781
BMI	BBJ	4000	0.05	4.48533	0.0094115	0.00104121	0.0172354
BMI	BBJ	4000	0.05	6.33808	0.00307347	-0.00177927	0.00713369
BMI	BBJ	4000	0.05	8.95614	0.00249927	-0.00218161	0.00626537
BMI	BBJ	4000	0.05	12.6556	0.000316824	-0.00175843	0.00172512
BMI	BBJ	4000	0.05	17.8833	0.00021062	-0.00191998	0.00147496
BMI	BBJ	4000	0.05	25.2703	0.000828437	-0.00212312	0.00287813
BMI	BBJ	4000	0.05	35.7087	3.70658e-06	-0.00171279	0.00075531
BMI	BBJ	4000	0.05	50.4588	0.000934982	-0.00271861	0.00357044
BMI	BBJ	4000	0.05	71.3017	0.000934982	-0.00252515	0.003659
BMI	BBJ	10000	0.05	0.1	0.0229896	0.0107411	0.0338151
BMI	BBJ	10000	0.05	0.141307	0.0231015	0.0111908	0.0348209
BMI	BBJ	10000	0.05	0.199676	0.023064	0.0113808	0.0347251
BMI	BBJ	10000	0.05	0.282156	0.0227268	0.0104211	0.0340229
BMI	BBJ	10000	0.05	0.398706	0.0244532	0.0115986	0.0359927
BMI	BBJ	10000	0.05	0.563399	0.0249943	0.0129264	0.0364714
BMI	BBJ	10000	0.05	0.796121	0.0219487	0.00915761	0.0330426
BMI	BBJ	10000	0.05	1.12497	0.0177118	0.00622876	0.0277499
BMI	BBJ	10000	0.05	1.58966	0.0194058	0.00691905	0.0308228
BMI	BBJ	10000	0.05	2.2463	0.0172462	0.00571186	0.0277683
BMI	BBJ	10000	0.05	3.17418	0.0158886	0.00513144	0.0259003
BMI	BBJ	10000	0.05	4.48533	0.0094115	0.000473095	0.0168373
BMI	BBJ	10000	0.05	6.33808	0.00307347	-0.00164682	0.00726064
BMI	BBJ	10000	0.05	8.95614	0.00249927	-0.00212449	0.00634571
BMI	BBJ	10000	0.05	12.6556	0.000316824	-0.00184779	0.00162665
BMI	BBJ	10000	0.05	17.8833	0.00021062	-0.00191454	0.00137559
BMI	BBJ	10000	0.05	25.2703	0.000828437	-0.00208882	0.00302632
BMI	BBJ	10000	0.05	35.7087	3.70658e-06	-0.00161719	0.000780036
BMI	BBJ	10000	0.05	50.4588	0.000934982	-0.00267346	0.00344538
BMI	BBJ	10000	0.05	71.3017	0.000934982	-0.00288966	0.00339584
BMI	BBJ	500	0.1	0.1	0.0210942	0.00928837	0.0319349
BMI	BBJ	500	0.1	0.141307	0.0212873	0.00871301	0.0331136
BMI	BBJ	500	0.1	0.199676	0.0219443	0.00900561	0.0330287
BMI	BBJ	500	0.1	0.282156	0.0212143	0.0088322	0.0329191
BMI	BBJ	500	0.1	0.398706	0.0224912	0.0101981	0.0338971
BMI	BBJ	500	0.1	0.563399	0.02298	0.0101211	0.0342737
BMI	BBJ	500	0.1	0.796121	0.0205155	0.00867518	0.0317266
BMI	BBJ	500	0.1	1.12497	0.0176792	0.00599014	0.0282975
BMI	BBJ	500	0.1	1.58966	0.0187791	0.00652459	0.0300829
BMI	BBJ	500	0.1	2.2463	0.016982	0.00504439	0.0278276
BMI	BBJ	500	0.1	3.17418	0.0159634	0.00476945	0.0263963
BMI	BBJ	500	0.1	4.48533	0.00924469	0.000452733	0.0168476
BMI	BBJ	500	0.1	6.33808	0.00384932	-0.00173097	0.00855022
BMI	BBJ	500	0.1	8.95614	0.00211958	-0.00213923	0.00576728
BMI	BBJ	500	0.1	12.6556	0.000179991	-0.00191846	0.00134487
BMI	BBJ	500	0.1	17.8833	0.00021062	-0.00171452	0.00154537
BMI	BBJ	500	0.1	25.2703	0.000828437	-0.0021965	0.00294736
BMI	BBJ	500	0.1	35.7087	3.70658e-06	-0.00161282	0.0007647
BMI	BBJ	500	0.1	50.4588	0.000934982	-0.00256751	0.00355538
BMI	BBJ	500	0.1	71.3017	0.000934982	-0.00284573	0.00340756
BMI	BBJ	1000	0.1	0.1	0.0206063	0.00904371	0.0310957
BMI	BBJ	1000	0.1	0.141307	0.0208275	0.00832789	0.0319228
BMI	BBJ	1000	0.1	0.199676	0.0214283	0.0097108	0.0326211
BMI	BBJ	1000	0.1	0.282156	0.0208311	0.00871643	0.0315669
BMI	BBJ	1000	0.1	0.398706	0.0220808	0.00967803	0.033431
BMI	BBJ	1000	0.1	0.563399	0.0226667	0.00994476	0.0341876
BMI	BBJ	1000	0.1	0.796121	0.0203939	0.00871269	0.0312791
BMI	BBJ	1000	0.1	1.12497	0.0176635	0.00667326	0.0284954
BMI	BBJ	1000	0.1	1.58966	0.0186981	0.00666415	0.0303273
BMI	BBJ	1000	0.1	2.2463	0.0169712	0.00511872	0.0277271
BMI	BBJ	1000	0.1	3.17418	0.0159145	0.0046488	0.0259663
BMI	BBJ	1000	0.1	4.48533	0.00920374	0.000815759	0.0172727
BMI	BBJ	1000	0.1	6.33808	0.0035758	-0.00224163	0.00784241
BMI	BBJ	1000	0.1	8.95614	0.00211958	-0.00249048	0.00556225
BMI	BBJ	1000	0.1	12.6556	0.000179991	-0.00169917	0.00146671
BMI	BBJ	1000	0.1	17.8833	0.00021062	-0.00200613	0.00129252
BMI	BBJ	1000	0.1	25.2703	0.000828437	-0.00210394	0.00300958
BMI	BBJ	1000	0.1	35.7087	3.70658e-06	-0.00178179	0.000890194
BMI	BBJ	1000	0.1	50.4588	0.000934982	-0.00248288	0.00356027
BMI	BBJ	1000	0.1	71.3017	0.000934982	-0.00238507	0.00342344
BMI	BBJ	2000	0.1	0.1	0.0205938	0.00955628	0.0317165
BMI	BBJ	2000	0.1	0.141307	0.0208172	0.00901734	0.0317668
BMI	BBJ	2000	0.1	0.199676	0.0213909	0.00953445	0.032295
BMI	BBJ	2000	0.1	0.282156	0.0208433	0.00843909	0.0321561
BMI	BBJ	2000	0.1	0.398706	0.0221252	0.01011	0.0338238
BMI	BBJ	2000	0.1	0.563399	0.0227096	0.0103805	0.0341238
BMI	BBJ	2000	0.1	0.796121	0.0203491	0.0083836	0.0311039
BMI	BBJ	2000	0.1	1.12497	0.0175951	0.0063496	0.0280258
BMI	BBJ	2000	0.1	1.58966	0.0187445	0.00668498	0.029945
BMI	BBJ	2000	0.1	2.2463	0.0169226	0.00601776	0.0272947
BMI	BBJ	2000	0.1	3.17418	0.0157925	0.00435958	0.0260215
BMI	BBJ	2000	0.1	4.48533	0.00892888	0.000392619	0.0167162
BMI	BBJ	2000	0.1	6.33808	0.00328753	-0.00209303	0.00759302
BMI	BBJ	2000	0.1	8.95614	0.00211958	-0.00231352	0.00572259
BMI	BBJ	2000	0.1	12.6556	0.000179991	-0.00166863	0.00138569
BMI	BBJ	2000	0.1	17.8833	0.00021062	-0.00169674	0.00132754
BMI	BBJ	2000	0.1	25.2703	0.000828437	-0.00163124	0.00292901
BMI	BBJ	2000	0.1	35.7087	3.70658e-06	-0.00173523	0.000805873
BMI	BBJ	2000	0.1	50.4588	0.000934982	-0.00270261	0.00333414
BMI	BBJ	2000	0.1	71.3017	0.000934982	-0.00268446	0.00330297
BMI	BBJ	5000	0.1	0.1	0.0206259	0.00915322	0.0321601
BMI	BBJ	5000	0.1	0.141307	0.0208507	0.0093152	0.03181
BMI	BBJ	5000	0.1	0.199676	0.0214196	0.00938014	0.0322388
BMI	BBJ	5000	0.1	0.282156	0.0208603	0.00863106	0.0317254
BMI	BBJ	5000	0.1	0.398706	0.0221319	0.00978127	0.0331249
BMI	BBJ	5000	0.1	0.563399	0.0226864	0.00981576	0.0339653
BMI	BBJ	5000	0.1	0.796121	0.0203474	0.00864679	0.0308749
BMI	BBJ	5000	0.1	1.12497	0.017604	0.0057004	0.0279447
BMI	BBJ	5000	0.1	1.58966	0.0186799	0.00699986	0.0297356
BMI	BBJ	5000	0.1	2.2463	0.016878	0.00569573	0.0275135
BMI	BBJ	5000	0.1	3.17418	0.0157925	0.00454094	0.0261155
BMI	BBJ	5000	0.1	4.48533	0.00892888	0.00046373	0.0167487
BMI	BBJ	5000	0.1	6.33808	0.00328753	-0.00163393	0.00748021
BMI	BBJ	5000	0.1	8.95614	0.00211958	-0.00233801	0.00574565
BMI	BBJ	5000	0.1	12.6556	0.000179991	-0.00178556	0.00142833
BMI	BBJ	5000	0.1	17.8833	0.00021062	-0.0018282	0.00138339
BMI	BBJ	5000	0.1	25.2703	0.000828437	-0.00187363	0.00295295
BMI	BBJ	5000	0.1	35.7087	3.70658e-06	-0.00177052	0.000700807
BMI	BBJ	5000	0.1	50.4588	0.000934982	-0.00283878	0.00341449
BMI	BBJ	5000	0.1	71.3017	0.000934982	-0.00282627	0.00354843
BMI	BBJ	250	0.2	0.1	0.0259744	0.012967	0.0387234
BMI	BBJ	250	0.2	0.141307	0.0262228	0.0135246	0.039331
BMI	BBJ	250	0.2	0.199676	0.0267162	0.0137164	0.0392317
BMI	BBJ	250	0.2	0.282156	0.0261441	0.0119944	0.0384645
BMI	BBJ	250	0.2	0.398706	0.0272234	0.0139128	0.0402774
BMI	BBJ	250	0.2	0.563399	0.0265188	0.0128769	0.0387614
BMI	BBJ	250	0.2	0.796121	0.0262776	0.0130376	0.0384727
BMI	BBJ	250	0.2	1.12497	0.0235781	0.0106233	0.0355773
BMI	BBJ	250	0.2	1.58966	0.0220371	0.00815192	0.0342146
BMI	BBJ	250	0.2	2.2463	0.0205474	0.00787188	0.0324
BMI	BBJ	250	0.2	3.17418	0.0199945	0.0078564	0.0315329
BMI	BBJ	250	0.2	4.48533	0.0115188	0.00218408	0.0201129
BMI	BBJ	250	0.2	6.33808	0.00398465	-0.00156912	0.00884934
BMI	BBJ	250	0.2	8.95614	0.00218847	-0.00281578	0.00581359
BMI	BBJ	250	0.2	12.6556	9.04744e-05	-0.00183352	0.00110153
BMI	BBJ	250	0.2	17.8833	0.000207437	-0.00177792	0.0013441
BMI	BBJ	250	0.2	25.2703	0.000828437	-0.00200084	0.00307808
BMI	BBJ	250	0.2	35.7087	3.70658e-06	-0.00166686	0.000801242
BMI	BBJ	250	0.2	50.4588	0.000934982	-0.00247988	0.00347197
BMI	BBJ	250	0.2	71.3017	0.000934982	-0.00258159	0.00354535
BMI	BBJ	500	0.2	0.1	0.0252178	0.012355	0.0374506
BMI	BBJ	500	0.2	0.141307	0.0254607	0.0121011	0.0369891
BMI	BBJ	500	0.2	0.199676	0.0260723	0.012462	0.0384477
BMI	BBJ	500	0.2	0.282156	0.0257609	0.0130524	0.0384907
BMI	BBJ	500	0.2	0.398706	0.0265183	0.012677	0.0389551
BMI	BBJ	500	0.2	0.563399	0.0257345	0.0126825	0.0380278
BMI	BBJ	500	0.2	0.796121	0.0255824	0.0126278	0.037411
BMI	BBJ	500	0.2	1.12497	0.0228587	0.010299	0.0346754
BMI	BBJ	500	0.2	1.58966	0.0214886	0.00859192	0.0332101
BMI	BBJ	500	0.2	2.2463	0.0189368	0.00660495	0.0306626
BMI	BBJ	500	0.2	3.17418	0.0188221	0.00557026	0.030312
BMI	BBJ	500	0.2	4.48533	0.00979712	0.000478819	0.0176811
BMI	BBJ	500	0.2	6.33808	0.00378122	-0.00156397	0.00836169
BMI	BBJ	500	0.2	8.95614	0.00181377	-0.00241491	0.00506711
BMI	BBJ	500	0.2	12.6556	9.04744e-05	-0.00168318	0.00119343
BMI	BBJ	500	0.2	17.8833	0.000207437	-0.00176292	0.00143645
BMI	BBJ	500	0.2	25.2703	0.000828437	-0.00228794	0.00291001
BMI	BBJ	500	0.2	35.7087	3.70658e-06	-0.0015017	0.000796669
BMI	BBJ	500	0.2	50.4588	0.000934982	-0.00232135	0.00337474
BMI	BBJ	500	0.2	71.3017	0.000934982	-0.00255375	0.00335422
BMI	BBJ	1000	0.2	0.1	0.0247613	0.012074	0.0374263
BMI	BBJ	1000	0.2	0.141307	0.0249789	0.0123552	0.0367822
BMI	BBJ	1000	0.2	0.199676	0.0255723	0.0130152	0.0369734
BMI	BBJ	1000	0.2	0.282156	0.0253699	0.0123165	0.0374892
BMI	BBJ	1000	0.2	0.398706	0.0261188	0.0125125	0.0384452
BMI	BBJ	1000	0.2	0.563399	0.0251547	0.0124618	0.0371405
BMI	BBJ	1000	0.2	0.796121	0.0250568	0.012351	0.0373464
BMI	BBJ	1000	0.2	1.12497	0.0224969	0.00921855	0.0342325
BMI	BBJ	1000	0.2	1.58966	0.0210973	0.00813729	0.0329503
BMI	BBJ	1000	0.2	2.2463	0.0191146	0.00646085	0.0312626
BMI	BBJ	1000	0.2	3.17418	0.0192924	0.00730835	0.0302896
BMI	BBJ	1000	0.2	4.48533	0.0100787	0.00175984	0.0181357
BMI	BBJ	1000	0.2	6.33808	0.0039395	-0.00165681	0.00858845
BMI	BBJ	1000	0.2	8.95614	0.00181377	-0.00238564	0.00522353
BMI	BBJ	1000	0.2	12.6556	9.04744e-05	-0.00154672	0.000964625
BMI	BBJ	1000	0.2	17.8833	0.000207437	-0.00169391	0.00140532
BMI	BBJ	1000	0.2	25.2703	0.000828437	-0.00204608	0.00296876
BMI	BBJ	1000	0.2	35.7087	3.70658e-06	-0.00164568	0.000854716
BMI	BBJ	1000	0.2	50.4588	0.000934982	-0.00254986	0.00340412
BMI	BBJ	1000	0.2	71.3017	0.000934982	-0.00278273	0.00342791
BMI	BBJ	2500	0.2	0.1	0.0247946	0.0108832	0.036824
BMI	BBJ	2500	0.2	0.141307	0.0250084	0.0124076	0.0376825
BMI	BBJ	2500	0.2	0.199676	0.0256241	0.0123195	0.0377224
BMI	BBJ	2500	0.2	0.282156	0.0253818	0.0124044	0.0370705
BMI	BBJ	2500	0.2	0.398706	0.0260502	0.0129832	0.0385566
BMI	BBJ	2500	0.2	0.563399	0.0250136	0.0123185	0.0376595
BMI	BBJ	2500	0.2	0.796121	0.0249283	0.0118631	0.0369156
BMI	BBJ	2500	0.2	1.12497	0.0223745	0.00915052	0.0339289
BMI	BBJ	2500	0.2	1.58966	0.0209334	0.00872587	0.0320472
BMI	BBJ	2500	0.2	2.2463	0.0188954	0.0054666	0.0310438
BMI	BBJ	2500	0.2	3.17418	0.0190446	0.00682997	0.0302817
BMI	BBJ	2500	0.2	4.48533	0.00983111	0.000983604	0.0180787
BMI	BBJ	2500	0.2	6.33808	0.00368494	-0.00212028	0.00827466
BMI	BBJ	2500	0.2	8.95614	0.00181377	-0.00221901	0.00504469
BMI	BBJ	2500	0.2	12.6556	9.04744e-05	-0.00178308	0.000905884
BMI	BBJ	2500	0.2	17.8833	0.000207437	-0.00181305	0.00138779
BMI	BBJ	2500	0.2	25.2703	0.000828437	-0.00210794	0.00292801
BMI	BBJ	2500	0.2	35.7087	3.70658e-06	-0.00178485	0.000771086
BMI	BBJ	2500	0.2	50.4588	0.000934982	-0.00268015	0.00339728
BMI	BBJ	2500	0.2	71.3017	0.000934982	-0.00258162	0.00350619
BMI	BBJ	100	0.5	0.1	0.0282968	0.014243	0.0423076
BMI	BBJ	100	0.5	0.141307	0.0285763	0.0135667	0.0422343
BMI	BBJ	100	0.5	0.199676	0.0286664	0.0140705	0.0424462
BMI	BBJ	100	0.5	0.282156	0.0283074	0.0129721	0.0417227
BMI	BBJ	100	0.5	0.398706	0.0290718	0.013616	0.0428949
BMI	BBJ	100	0.5	0.563399	0.0292163	0.0147634	0.0430525
BMI	BBJ	100	0.5	0.796121	0.0275668	0.0124903	0.0414058
BMI	BBJ	100	0.5	1.12497	0.0246146	0.0108596	0.0377065
BMI	BBJ	100	0.5	1.58966	0.0198312	0.00725529	0.0316999
BMI	BBJ	100	0.5	2.2463	0.0176097	0.00520769	0.0291212
BMI	BBJ	100	0.5	3.17418	0.0148884	0.00389081	0.0251061
BMI	BBJ	100	0.5	4.48533	0.00748991	-0.000636314	0.0145052
BMI	BBJ	100	0.5	6.33808	0.00242564	-0.00225118	0.00616237
BMI	BBJ	100	0.5	8.95614	0.00199483	-0.00242887	0.00559853
BMI	BBJ	100	0.5	12.6556	0.000258685	-0.00174587	0.00149981
BMI	BBJ	100	0.5	17.8833	0.000203783	-0.00181943	0.00134612
BMI	BBJ	100	0.5	25.2703	0.000289805	-0.00201204	0.00180279
BMI	BBJ	100	0.5	35.7087	4.03591e-05	-0.00180316	0.000991993
BMI	BBJ	100	0.5	50.4588	0.000934982	-0.0027197	0.00359629
BMI	BBJ	100	0.5	71.3017	0.000934982	-0.00262946	0.00346747
BMI	BBJ	200	0.5	0.1	0.0306689	0.0164356	0.0449806
BMI	BBJ	200	0.5	0.141307	0.0310126	0.0169221	0.0455045
BMI	BBJ	200	0.5	0.199676	0.0312292	0.0160615	0.0459718
BMI	BBJ	200	0.5	0.282156	0.0312859	0.0158676	0.0449888
BMI	BBJ	200	0.5	0.398706	0.0323134	0.0166563	0.0476109
BMI	BBJ	200	0.5	0.563399	0.0318804	0.0169922	0.046521
BMI	BBJ	200	0.5	0.796121	0.0297865	0.0145881	0.0437658
BMI	BBJ	200	0.5	1.12497	0.027379	0.0132439	0.0409977
BMI	BBJ	200	0.5	1.58966	0.0221293	0.00908539	0.0348786
BMI	BBJ	200	0.5	2.2463	0.0190991	0.00610379	0.0304608
BMI	BBJ	200	0.5	3.17418	0.0159962	0.00458388	0.0261501
BMI	BBJ	200	0.5	4.48533	0.00848465	0.000274704	0.0156849
BMI	BBJ	200	0.5	6.33808	0.00247721	-0.00179311	0.00618319
BMI	BBJ	200	0.5	8.95614	0.00198866	-0.00226064	0.00535236
BMI	BBJ	200	0.5	12.6556	0.000190973	-0.00190087	0.00143581
BMI	BBJ	200	0.5	17.8833	0.000180841	-0.00197402	0.00142875
BMI	BBJ	200	0.5	25.2703	0.000289805	-0.00204766	0.00179147
BMI	BBJ	200	0.5	35.7087	4.03591e-05	-0.00174036	0.000928389
BMI	BBJ	200	0.5	50.4588	0.000934982	-0.00247158	0.00354391
BMI	BBJ	200	0.5	71.3017	0.000934982	-0.002496	0.00336636
BMI	BBJ	400	0.5	0.1	0.0302745	0.0158412	0.0447632
BMI	BBJ	400	0.5	0.141307	0.0306813	0.0158075	0.0447991
BMI	BBJ	400	0.5	0.199676	0.0308537	0.0162039	0.0452131
BMI	BBJ	400	0.5	0.282156	0.0308674	0.0151253	0.0451336
BMI	BBJ	400	0.5	0.398706	0.031868	0.0167078	0.0463072
BMI	BBJ	400	0.5	0.563399	0.0315293	0.0166636	0.0455265
BMI	BBJ	400	0.5	0.796121	0.0296177	0.0139804	0.0436146
BMI	BBJ	400	0.5	1.12497	0.027059	0.0131652	0.0400597
BMI	BBJ	400	0.5	1.58966	0.0218134	0.00828851	0.0336732
BMI	BBJ	400	0.5	2.2463	0.0181078	0.00614424	0.0293402
BMI	BBJ	400	0.5	3.17418	0.0154379	0.00400466	0.024718
BMI	BBJ	400	0.5	4.48533	0.007943	-0.000316133	0.0150019
BMI	BBJ	400	0.5	6.33808	0.00280584	-0.00196566	0.00677048
BMI	BBJ	400	0.5	8.95614	0.0019342	-0.00264467	0.00537306
BMI	BBJ	400	0.5	12.6556	0.000190973	-0.00170378	0.00140885
BMI	BBJ	400	0.5	17.8833	0.000180841	-0.00204117	0.00140129
BMI	BBJ	400	0.5	25.2703	0.000289805	-0.00212149	0.00181754
BMI	BBJ	400	0.5	35.7087	4.03591e-05	-0.00178215	0.000860654
BMI	BBJ	400	0.5	50.4588	0.000934982	-0.00251042	0.00331505
BMI	BBJ	400	0.5	71.3017	0.000934982	-0.00284712	0.00353337
BMI	BBJ	1000	0.5	0.1	0.0303732	0.0148477	0.0435056
BMI	BBJ	1000	0.5	0.141307	0.0307518	0.0161047	0.0442911
BMI	BBJ	1000	0.5	0.199676	0.0308994	0.0158937	0.0448568
BMI	BBJ	1000	0.5	0.282156	0.0309715	0.0163806	0.0448546
BMI	BBJ	1000	0.5	0.398706	0.0320386	0.0162957	0.0462995
BMI	BBJ	1000	0.5	0.563399	0.031724	0.017204	0.0461926
BMI	BBJ	1000	0.5	0.796121	0.0298294	0.0151004	0.043869
BMI	BBJ	1000	0.5	1.12497	0.0272186	0.0129836	0.0406621
BMI	BBJ	1000	0.5	1.58966	0.0218014	0.00949542	0.0335806
BMI	BBJ	1000	0.5	2.2463	0.0181131	0.00584795	0.0291371
BMI	BBJ	1000	0.5	3.17418	0.0148298	0.00365394	0.0243745
BMI	BBJ	1000	0.5	4.48533	0.00748242	-8.34507e-05	0.0145049
BMI	BBJ	1000	0.5	6.33808	0.00286321	-0.0021191	0.00682934
BMI	BBJ	1000	0.5	8.95614	0.00202364	-0.00231205	0.00565661
BMI	BBJ	1000	0.5	12.6556	0.000190973	-0.00190367	0.00136336
BMI	BBJ	1000	0.5	17.8833	0.000180841	-0.00187319	0.00140344
BMI	BBJ	1000	0.5	25.2703	0.000289805	-0.00222573	0.00178973
BMI	BBJ	1000	0.5	35.7087	4.03591e-05	-0.00159522	0.00100249
BMI	BBJ	1000	0.5	50.4588	0.000934982	-0.00258641	0.00357529
BMI	BBJ	1000	0.5	71.3017	0.000934982	-0.00274778	0.00347399
BMI	BBJ	62	0.8	0.1	0.0266702	0.0118276	0.0401983
BMI	BBJ	62	0.8	0.141307	0.0268763	0.0118603	0.0407396
BMI	BBJ	62	0.8	0.199676	0.0266343	0.0112389	0.0399696
BMI	BBJ	62	0.8	0.282156	0.0265972	0.0119204	0.0404237
BMI	BBJ	62	0.8	0.398706	0.0268502	0.0123835	0.0406854
BMI	BBJ	62	0.8	0.563399	0.0271654	0.0125673	0.0402849
BMI	BBJ	62	0.8	0.796121	0.0257361	0.0107923	0.0391546
BMI	BBJ	62	0.8	1.12497	0.0228817	0.00884281	0.0359684
BMI	BBJ	62	0.8	1.58966	0.0188738	0.00528365	0.0305255
BMI	BBJ	62	0.8	2.2463	0.0185954	0.00522511	0.0307109
BMI	BBJ	62	0.8	3.17418	0.0146351	0.00307963	0.0249961
BMI	BBJ	62	0.8	4.48533	0.00847613	8.936e-05	0.0157832
BMI	BBJ	62	0.8	6.33808	0.00379815	-0.00229638	0.00870677
BMI	BBJ	62	0.8	8.95614	0.00332508	-0.00244232	0.00797788
BMI	BBJ	62	0.8	12.6556	0.00103866	-0.00229233	0.00361286
BMI	BBJ	62	0.8	17.8833	0.00126011	-0.00225456	0.00394079
BMI	BBJ	62	0.8	25.2703	0.0012053	-0.00267987	0.00404163
BMI	BBJ	62	0.8	35.7087	0.000348065	-0.00232512	0.00192091
BMI	BBJ	62	0.8	50.4588	0.000815419	-0.00271919	0.00327113
BMI	BBJ	62	0.8	71.3017	0.000934982	-0.00271271	0.00370765
BMI	BBJ	125	0.8	0.1	0.0273679	0.0117471	0.0417621
BMI	BBJ	125	0.8	0.141307	0.0276284	0.0128653	0.0411353
BMI	BBJ	125	0.8	0.199676	0.0274126	0.0123924	0.041514
BMI	BBJ	125	0.8	0.282156	0.0274251	0.0131707	0.0407688
BMI	BBJ	125	0.8	0.398706	0.0278215	0.0130705	0.0423987
BMI	BBJ	125	0.8	0.563399	0.0280602	0.0137284	0.0421328
BMI	BBJ	125	0.8	0.796121	0.0264717	0.0114243	0.0407213
BMI	BBJ	125	0.8	1.12497	0.0241206	0.0100621	0.0377183
BMI	BBJ	125	0.8	1.58966	0.019895	0.00597063	0.0320805
BMI	BBJ	125	0.8	2.2463	0.0189674	0.0057388	0.0309933
BMI	BBJ	125	0.8	3.17418	0.0156308	0.00404948	0.0260733
BMI	BBJ	125	0.8	4.48533	0.00946402	0.000951737	0.0172416
BMI	BBJ	125	0.8	6.33808	0.00463728	-0.00180152	0.0100382
BMI	BBJ	125	0.8	8.95614	0.00356451	-0.00260775	0.00858265
BMI	BBJ	125	0.8	12.6556	0.00104661	-0.00218254	0.0036162
BMI	BBJ	125	0.8	17.8833	0.00134347	-0.00237627	0.00418214
BMI	BBJ	125	0.8	25.2703	0.0012053	-0.00286586	0.00407809
BMI	BBJ	125	0.8	35.7087	0.000348065	-0.00245064	0.00195434
BMI	BBJ	125	0.8	50.4588	0.000815419	-0.00245562	0.00351891
BMI	BBJ	125	0.8	71.3017	0.000934982	-0.00243972	0.00358609
BMI	BBJ	250	0.8	0.1	0.0276575	0.0131021	0.0414356
BMI	BBJ	250	0.8	0.141307	0.0279398	0.0132845	0.0420414
BMI	BBJ	250	0.8	0.199676	0.0276947	0.0128409	0.0412271
BMI	BBJ	250	0.8	0.282156	0.0277466	0.0135996	0.0411017
BMI	BBJ	250	0.8	0.398706	0.0281607	0.0139202	0.0414701
BMI	BBJ	250	0.8	0.563399	0.0284489	0.0137594	0.0426153
BMI	BBJ	250	0.8	0.796121	0.0270602	0.0126639	0.0406855
BMI	BBJ	250	0.8	1.12497	0.0248724	0.0103469	0.0388077
BMI	BBJ	250	0.8	1.58966	0.0205046	0.00660561	0.0323253
BMI	BBJ	250	0.8	2.2463	0.019057	0.0052133	0.0310797
BMI	BBJ	250	0.8	3.17418	0.0151713	0.00348502	0.0254616
BMI	BBJ	250	0.8	4.48533	0.00956839	0.00040921	0.016854
BMI	BBJ	250	0.8	6.33808	0.00509179	-0.00160617	0.0105316
BMI	BBJ	250	0.8	8.95614	0.00361024	-0.00197707	0.00854206
BMI	BBJ	250	0.8	12.6556	0.00104086	-0.0024526	0.00352477
BMI	BBJ	250	0.8	17.8833	0.00134347	-0.00258659	0.00435118
BMI	BBJ	250	0.8	25.2703	0.0012053	-0.00262862	0.00433692
BMI	BBJ	250	0.8	35.7087	0.000348065	-0.00250153	0.00199123
BMI	BBJ	250	0.8	50.4588	0.000815419	-0.00284851	0.00343494
BMI	BBJ	250	0.8	71.3017	0.000934982	-0.00248398	0.0036048
BMI	BBJ	625	0.8	0.1	0.0274633	0.0126592	0.0407214
BMI	BBJ	625	0.8	0.141307	0.0277629	0.0131907	0.0413705
BMI	BBJ	625	0.8	0.199676	0.0274764	0.0127992	0.0413392
BMI	BBJ	625	0.8	0.282156	0.0275449	0.0128614	0.0409514
BMI	BBJ	625	0.8	0.398706	0.0279693	0.013129	0.0418969
BMI	BBJ	625	0.8	0.563399	0.0282597	0.013602	0.0423628
BMI	BBJ	625	0.8	0.796121	0.026805	0.0118027	0.0406389
BMI	BBJ	625	0.8	1.12497	0.0247105	0.0102791	0.038507
BMI	BBJ	625	0.8	1.58966	0.0205319	0.00693021	0.0321737
BMI	BBJ	625	0.8	2.2463	0.0189554	0.004938	0.0311633
BMI	BBJ	625	0.8	3.17418	0.0149282	0.00309192	0.0247313
BMI	BBJ	625	0.8	4.48533	0.00946391	0.00070233	0.0170436
BMI	BBJ	625	0.8	6.33808	0.00508769	-0.0011671	0.0103033
BMI	BBJ	625	0.8	8.95614	0.00361024	-0.00218461	0.00845003
BMI	BBJ	625	0.8	12.6556	0.00104086	-0.00222389	0.00345859
BMI	BBJ	625	0.8	17.8833	0.00134347	-0.00229052	0.00417895
BMI	BBJ	625	0.8	25.2703	0.0012053	-0.00246731	0.0040346
BMI	BBJ	625	0.8	35.7087	0.000348065	-0.00257969	0.00197853
BMI	BBJ	625	0.8	50.4588	0.000815419	-0.0024544	0.00313307
BMI	BBJ	625	0.8	71.3017	0.000934982	-0.00254131	0.00344047
BMI	BBJ	52	0.95	0.1	0.0247103	0.0107998	0.0378036
BMI	BBJ	52	0.95	0.141307	0.0248463	0.0105887	0.0378673
BMI	BBJ	52	0.95	0.199676	0.0245717	0.00993564	0.037797
BMI	BBJ	52	0.95	0.282156	0.0245502	0.00988496	0.0371998
BMI	BBJ	52	0.95	0.398706	0.0246814	0.00912635	0.0385764
BMI	BBJ	52	0.95	0.563399	0.0244488	0.00954244	0.0381748
BMI	BBJ	52	0.95	0.796121	0.0228062	0.00815805	0.0347882
BMI	BBJ	52	0.95	1.12497	0.0204339	0.00643806	0.0324346
BMI	BBJ	52	0.95	1.58966	0.017304	0.00476209	0.0286511
BMI	BBJ	52	0.95	2.2463	0.016081	0.0034029	0.0267308
BMI	BBJ	52	0.95	3.17418	0.0144623	0.00256652	0.0247184
BMI	BBJ	52	0.95	4.48533	0.00960957	0.0010669	0.0172613
BMI	BBJ	52	0.95	6.33808	0.00536964	-0.00142572	0.0111549
BMI	BBJ	52	0.95	8.95614	0.00476525	-0.0021513	0.0105005
BMI	BBJ	52	0.95	12.6556	0.00214489	-0.0024437	0.00584912
BMI	BBJ	52	0.95	17.8833	0.00214772	-0.00204432	0.00575942
BMI	BBJ	52	0.95	25.2703	0.00248647	-0.00281291	0.00667386
BMI	BBJ	52	0.95	35.7087	0.000571043	-0.00251722	0.0027054
BMI	BBJ	52	0.95	50.4588	0.000807505	-0.00288693	0.00314834
BMI	BBJ	52	0.95	71.3017	0.000934982	-0.00246164	0.0037015
BMI	BBJ	105	0.95	0.1	0.024986	0.0107735	0.0385018
BMI	BBJ	105	0.95	0.141307	0.0251545	0.0110046	0.0380533
BMI	BBJ	105	0.95	0.199676	0.0248909	0.0104618	0.0378171
BMI	BBJ	105	0.95	0.282156	0.0249607	0.0106664	0.0386325
BMI	BBJ	105	0.95	0.398706	0.0251253	0.0101541	0.0389448
BMI	BBJ	105	0.95	0.563399	0.0247002	0.0109834	0.0375094
BMI	BBJ	105	0.95	0.796121	0.0231998	0.00942806	0.0365379
BMI	BBJ	105	0.95	1.12497	0.0208703	0.00737087	0.0329081
BMI	BBJ	105	0.95	1.58966	0.0174558	0.0054683	0.0289202
BMI	BBJ	105	0.95	2.2463	0.015939	0.00416562	0.0260626
BMI	BBJ	105	0.95	3.17418	0.0141606	0.0030385	0.0240014
BMI	BBJ	105	0.95	4.48533	0.00984227	0.00121229	0.0174521
BMI	BBJ	105	0.95	6.33808	0.00584785	-0.00133808	0.012008
BMI	BBJ	105	0.95	8.95614	0.00476606	-0.00181094	0.0102389
BMI	BBJ	105	0.95	12.6556	0.00214489	-0.00213467	0.00583035
BMI	BBJ	105	0.95	17.8833	0.00214772	-0.00226548	0.00580615
BMI	BBJ	105	0.95	25.2703	0.00248647	-0.00252148	0.00674747
BMI	BBJ	105	0.95	35.7087	0.000571043	-0.0024095	0.00255924
BMI	BBJ	105	0.95	50.4588	0.000807505	-0.00269597	0.00317054
BMI	BBJ	105	0.95	71.3017	0.000934982	-0.0026037	0.0034208
BMI	BBJ	210	0.95	0.1	0.0250026	0.0104347	0.038043
BMI	BBJ	210	0.95	0.141307	0.0251824	0.0111212	0.0386798
BMI	BBJ	210	0.95	0.199676	0.0249198	0.0102399	0.0384834
BMI	BBJ	210	0.95	0.282156	0.0250067	0.0107068	0.0381201
BMI	BBJ	210	0.95	0.398706	0.0251925	0.0107748	0.0381798
BMI	BBJ	210	0.95	0.563399	0.0248334	0.0106824	0.0374731
BMI	BBJ	210	0.95	0.796121	0.023299	0.00961299	0.036715
BMI	BBJ	210	0.95	1.12497	0.0210273	0.00709387	0.03334
BMI	BBJ	210	0.95	1.58966	0.0177063	0.00496719	0.0296874
BMI	BBJ	210	0.95	2.2463	0.0158626	0.00412542	0.0267381
BMI	BBJ	210	0.95	3.17418	0.0140594	0.00356767	0.023425
BMI	BBJ	210	0.95	4.48533	0.0099253	0.000881208	0.0180338
BMI	BBJ	210	0.95	6.33808	0.00598635	-0.0010483	0.0119767
BMI	BBJ	210	0.95	8.95614	0.00475804	-0.00161999	0.0101813
BMI	BBJ	210	0.95	12.6556	0.0021162	-0.00245323	0.00559722
BMI	BBJ	210	0.95	17.8833	0.00214772	-0.00229529	0.00574302
BMI	BBJ	210	0.95	25.2703	0.00248647	-0.00273245	0.00680974
BMI	BBJ	210	0.95	35.7087	0.000571043	-0.0026591	0.00277134
BMI	BBJ	210	0.95	50.4588	0.000807505	-0.00308681	0.00310426
BMI	BBJ	210	0.95	71.3017	0.000934982	-0.00252669	0.00357681
BMI	BBJ	526	0.95	0.1	0.0248642	0.0104595	0.0382393
BMI	BBJ	526	0.95	0.141307	0.025046	0.0106763	0.0382416
BMI	BBJ	526	0.95	0.199676	0.0247708	0.0104548	0.0388565
BMI	BBJ	526	0.95	0.282156	0.0248598	0.0107629	0.0375282
BMI	BBJ	526	0.95	0.398706	0.0250593	0.010209	0.0389134
BMI	BBJ	526	0.95	0.563399	0.0246995	0.010615	0.0373719
BMI	BBJ	526	0.95	0.796121	0.0231737	0.00878464	0.0362477
BMI	BBJ	526	0.95	1.12497	0.0209467	0.00788458	0.0332734
BMI	BBJ	526	0.95	1.58966	0.0176362	0.00467757	0.0289042
BMI	BBJ	526	0.95	2.2463	0.0157988	0.0046802	0.0258963
BMI	BBJ	526	0.95	3.17418	0.0139757	0.00275411	0.0237866
BMI	BBJ	526	0.95	4.48533	0.00979403	0.00113497	0.0174181
BMI	BBJ	526	0.95	6.33808	0.00595978	-0.00124647	0.0118033
BMI	BBJ	526	0.95	8.95614	0.00475902	-0.00172416	0.0105039
BMI	BBJ	526	0.95	12.6556	0.0021162	-0.00239766	0.00554335
BMI	BBJ	526	0.95	17.8833	0.00214772	-0.00250906	0.00579516
BMI	BBJ	526	0.95	25.2703	0.00248647	-0.00288627	0.00687256
BMI	BBJ	526	0.95	35.7087	0.000571043	-0.00233491	0.00258925
BMI	BBJ	526	0.95	50.4588	0.000807505	-0.00305968	0.00321478
BMI	BBJ	526	0.95	71.3017	0.000934982	-0.00247501	0.00357944
BMI	BBJ	5000	0.01	0.1	0.000711227	-0.00269832	0.00304313
BMI	UKBB	5000	0.01	0.112883	0.000701651	-0.00272741	0.00291647
BMI	UKBB	5000	0.01	0.127426	0.000682234	-0.00275719	0.0027426
BMI	UKBB	5000	0.01	0.143843	0.000682753	-0.00261984	0.00274142
BMI	UKBB	5000	0.01	0.162374	0.00066766	-0.00256803	0.00305162
BMI	UKBB	5000	0.01	0.183293	0.000645238	-0.00286262	0.00276022
BMI	UKBB	5000	0.01	0.206907	0.000581299	-0.0029584	0.00259252
BMI	UKBB	5000	0.01	0.233564	0.000472106	-0.00243047	0.00239469
BMI	UKBB	5000	0.01	0.263654	0.000379748	-0.00237595	0.00218018
BMI	UKBB	5000	0.01	0.297621	0.000253222	-0.00228476	0.00178606
BMI	UKBB	5000	0.01	0.335964	0.000216227	-0.00229213	0.00168991
BMI	UKBB	5000	0.01	0.379247	0.000483815	-0.00237431	0.00259943
BMI	UKBB	5000	0.01	0.428106	0.000556893	-0.00267521	0.00266322
BMI	UKBB	5000	0.01	0.48326	0.000573973	-0.00265026	0.0028349
BMI	UKBB	5000	0.01	0.545519	0.000610971	-0.00273436	0.00276593
BMI	UKBB	5000	0.01	0.6158	0.000664752	-0.00273755	0.00273836
BMI	UKBB	5000	0.01	0.695134	0.00115319	-0.00280824	0.00415296
BMI	UKBB	5000	0.01	0.78469	0.00194224	-0.00292192	0.00560591
BMI	UKBB	5000	0.01	0.885783	0.00286224	-0.00269777	0.00744658
BMI	UKBB	5000	0.01	0.9999	0.00415975	-0.00208891	0.00925242
BMI	UKBB	10000	0.01	0.1	0.000946616	-0.00271861	0.00358067
BMI	UKBB	10000	0.01	0.112883	0.000935847	-0.00283843	0.00343954
BMI	UKBB	10000	0.01	0.127426	0.00090298	-0.00276288	0.00351624
BMI	UKBB	10000	0.01	0.143843	0.000906351	-0.00260891	0.00347681
BMI	UKBB	10000	0.01	0.162374	0.000917328	-0.00278446	0.00353125
BMI	UKBB	10000	0.01	0.183293	0.000899438	-0.00294252	0.00343148
BMI	UKBB	10000	0.01	0.206907	0.000820507	-0.00290183	0.00332392
BMI	UKBB	10000	0.01	0.233564	0.000691996	-0.00274279	0.00294882
BMI	UKBB	10000	0.01	0.263654	0.000575908	-0.0027371	0.0026154
BMI	UKBB	10000	0.01	0.297621	0.00043317	-0.00235649	0.00222188
BMI	UKBB	10000	0.01	0.335964	0.00039932	-0.00233024	0.00223896
BMI	UKBB	10000	0.01	0.379247	0.000778151	-0.00265588	0.00313275
BMI	UKBB	10000	0.01	0.428106	0.000952729	-0.00287793	0.00371891
BMI	UKBB	10000	0.01	0.48326	0.000950706	-0.00291663	0.00362678
BMI	UKBB	10000	0.01	0.545519	0.000919417	-0.00254449	0.00333609
BMI	UKBB	10000	0.01	0.6158	0.00103124	-0.0030874	0.00357695
BMI	UKBB	10000	0.01	0.695134	0.00167471	-0.00305229	0.00519076
BMI	UKBB	10000	0.01	0.78469	0.00271124	-0.00225397	0.00694881
BMI	UKBB	10000	0.01	0.885783	0.00365466	-0.00235643	0.00864268
BMI	UKBB	10000	0.01	0.9999	0.00504128	-0.00181267	0.0106726
BMI	UKBB	20000	0.01	0.1	0.00130185	-0.00294099	0.00454068
BMI	UKBB	20000	0.01	0.112883	0.00128555	-0.00290953	0.00426881
BMI	UKBB	20000	0.01	0.127426	0.00124731	-0.00308217	0.00424567
BMI	UKBB	20000	0.01	0.143843	0.00123952	-0.00289439	0.00406285
BMI	UKBB	20000	0.01	0.162374	0.00122938	-0.00296643	0.00425469
BMI	UKBB	20000	0.01	0.183293	0.00119607	-0.00296367	0.00407386
BMI	UKBB	20000	0.01	0.206907	0.00111402	-0.00268787	0.00390882
BMI	UKBB	20000	0.01	0.233564	0.00100449	-0.0030381	0.00365329
BMI	UKBB	20000	0.01	0.263654	0.00084303	-0.00305306	0.00336188
BMI	UKBB	20000	0.01	0.297621	0.000676705	-0.0024432	0.00284161
BMI	UKBB	20000	0.01	0.335964	0.000639361	-0.00269601	0.00288461
BMI	UKBB	20000	0.01	0.379247	0.00114432	-0.00272286	0.00393378
BMI	UKBB	20000	0.01	0.428106	0.001395	-0.00251191	0.0045291
BMI	UKBB	20000	0.01	0.48326	0.00144055	-0.00290957	0.0047133
BMI	UKBB	20000	0.01	0.545519	0.00150443	-0.00259473	0.00463827
BMI	UKBB	20000	0.01	0.6158	0.00157632	-0.00273623	0.00480148
BMI	UKBB	20000	0.01	0.695134	0.00230965	-0.0029903	0.0063792
BMI	UKBB	20000	0.01	0.78469	0.00352598	-0.00272146	0.00868341
BMI	UKBB	20000	0.01	0.885783	0.00445837	-0.00270571	0.0100802
BMI	UKBB	20000	0.01	0.9999	0.00560047	-0.00188358	0.0121205
BMI	UKBB	50000	0.01	0.1	0.000248031	-0.00252402	0.00172809
BMI	UKBB	50000	0.01	0.112883	0.000240833	-0.00242385	0.0017801
BMI	UKBB	50000	0.01	0.127426	0.000224666	-0.0024988	0.00167038
BMI	UKBB	50000	0.01	0.143843	0.000221561	-0.00261996	0.00159064
BMI	UKBB	50000	0.01	0.162374	0.000210998	-0.00229384	0.00164888
BMI	UKBB	50000	0.01	0.183293	0.000193027	-0.00234239	0.00172364
BMI	UKBB	50000	0.01	0.206907	0.000157374	-0.00243695	0.00137544
BMI	UKBB	50000	0.01	0.233564	0.000103465	-0.00229227	0.00121023
BMI	UKBB	50000	0.01	0.263654	5.05477e-05	-0.00225849	0.00116009
BMI	UKBB	50000	0.01	0.297621	1.1908e-05	-0.00201811	0.000900926
BMI	UKBB	50000	0.01	0.335964	5.44659e-06	-0.00198855	0.000920086
BMI	UKBB	50000	0.01	0.379247	7.15217e-05	-0.00198029	0.00131609
BMI	UKBB	50000	0.01	0.428106	0.000110075	-0.00231857	0.00140091
BMI	UKBB	50000	0.01	0.48326	0.000104285	-0.00222547	0.00145883
BMI	UKBB	50000	0.01	0.545519	7.74209e-05	-0.00226411	0.00120049
BMI	UKBB	50000	0.01	0.6158	8.00283e-05	-0.00199034	0.00114111
BMI	UKBB	50000	0.01	0.695134	0.000264844	-0.00258	0.0018713
BMI	UKBB	50000	0.01	0.78469	0.000681853	-0.00263153	0.00296438
BMI	UKBB	50000	0.01	0.885783	0.00105974	-0.00286786	0.00371246
BMI	UKBB	50000	0.01	0.9999	0.001664	-0.00239114	0.00510402
BMI	UKBB	1000	0.05	0.1	0.00197065	-0.00254032	0.00590094
BMI	UKBB	1000	0.05	0.112883	0.00192165	-0.00262437	0.00566029
BMI	UKBB	1000	0.05	0.127426	0.00190258	-0.00297913	0.00587944
BMI	UKBB	1000	0.05	0.143843	0.00187818	-0.00327286	0.00544602
BMI	UKBB	1000	0.05	0.162374	0.00184388	-0.00312545	0.00537805
BMI	UKBB	1000	0.05	0.183293	0.00179795	-0.00221919	0.00529929
BMI	UKBB	1000	0.05	0.206907	0.00170339	-0.00284048	0.00520145
BMI	UKBB	1000	0.05	0.233564	0.00155879	-0.00306255	0.00486835
BMI	UKBB	1000	0.05	0.263654	0.00142946	-0.0031004	0.00464071
BMI	UKBB	1000	0.05	0.297621	0.00134106	-0.00274261	0.0042762
BMI	UKBB	1000	0.05	0.335964	0.00123569	-0.00280352	0.00414686
BMI	UKBB	1000	0.05	0.379247	0.00191658	-0.00325166	0.00574205
BMI	UKBB	1000	0.05	0.428106	0.00211249	-0.00284819	0.00590087
BMI	UKBB	1000	0.05	0.48326	0.00222435	-0.00281993	0.00608663
BMI	UKBB	1000	0.05	0.545519	0.00215501	-0.00306865	0.00601498
BMI	UKBB	1000	0.05	0.6158	0.00257547	-0.00296138	0.00664339
BMI	UKBB	1000	0.05	0.695134	0.00341059	-0.00270598	0.008615
BMI	UKBB	1000	0.05	0.78469	0.00550315	-0.0018317	0.011773
BMI	UKBB	1000	0.05	0.885783	0.00718677	-0.00111632	0.0140743
BMI	UKBB	1000	0.05	0.9999	0.00815008	-0.000281618	0.0153343
BMI	UKBB	2000	0.05	0.1	0.00183756	-0.00291279	0.00553599
BMI	UKBB	2000	0.05	0.112883	0.00178722	-0.00271434	0.00535541
BMI	UKBB	2000	0.05	0.127426	0.00176128	-0.00315384	0.00531064
BMI	UKBB	2000	0.05	0.143843	0.0017511	-0.002917	0.00548095
BMI	UKBB	2000	0.05	0.162374	0.00170633	-0.00296772	0.00499337
BMI	UKBB	2000	0.05	0.183293	0.00166883	-0.00301891	0.00525611
BMI	UKBB	2000	0.05	0.206907	0.00159127	-0.00287452	0.00492376
BMI	UKBB	2000	0.05	0.233564	0.00146118	-0.00301286	0.00473266
BMI	UKBB	2000	0.05	0.263654	0.00132878	-0.00248318	0.0045934
BMI	UKBB	2000	0.05	0.297621	0.00126546	-0.00322532	0.00419038
BMI	UKBB	2000	0.05	0.335964	0.00116142	-0.002654	0.00397936
BMI	UKBB	2000	0.05	0.379247	0.00180655	-0.00262416	0.00547278
BMI	UKBB	2000	0.05	0.428106	0.00209079	-0.00299347	0.00585569
BMI	UKBB	2000	0.05	0.48326	0.00218876	-0.00273971	0.006067
BMI	UKBB	2000	0.05	0.545519	0.00212795	-0.00301186	0.00588662
BMI	UKBB	2000	0.05	0.6158	0.0025622	-0.00296705	0.0067232
BMI	UKBB	2000	0.05	0.695134	0.0034022	-0.002519	0.00835423
BMI	UKBB	2000	0.05	0.78469	0.00529215	-0.00228924	0.0113643
BMI	UKBB	2000	0.05	0.885783	0.00700497	-0.00105698	0.0139519
BMI	UKBB	2000	0.05	0.9999	0.0078557	-0.000655465	0.0148237
BMI	UKBB	4000	0.05	0.1	0.00200305	-0.00331959	0.00580829
BMI	UKBB	4000	0.05	0.112883	0.00196889	-0.00281419	0.00583646
BMI	UKBB	4000	0.05	0.127426	0.00195021	-0.00294974	0.00579022
BMI	UKBB	4000	0.05	0.143843	0.00195277	-0.00329688	0.0056762
BMI	UKBB	4000	0.05	0.162374	0.00190692	-0.00295658	0.00545032
BMI	UKBB	4000	0.05	0.183293	0.00186282	-0.0026958	0.00550697
BMI	UKBB	4000	0.05	0.206907	0.00180039	-0.00326198	0.00536766
BMI	UKBB	4000	0.05	0.233564	0.00166105	-0.00265527	0.00529547
BMI	UKBB	4000	0.05	0.263654	0.00149941	-0.00294813	0.00484792
BMI	UKBB	4000	0.05	0.297621	0.00139753	-0.00289636	0.00464453
BMI	UKBB	4000	0.05	0.335964	0.00131738	-0.00289176	0.00433483
BMI	UKBB	4000	0.05	0.379247	0.00199068	-0.00319993	0.00563157
BMI	UKBB	4000	0.05	0.428106	0.00220953	-0.00305693	0.00613913
BMI	UKBB	4000	0.05	0.48326	0.00233278	-0.00286465	0.00627336
BMI	UKBB	4000	0.05	0.545519	0.00230423	-0.00265092	0.0061594
BMI	UKBB	4000	0.05	0.6158	0.00270526	-0.00277814	0.00710105
BMI	UKBB	4000	0.05	0.695134	0.00366736	-0.00202396	0.00864131
BMI	UKBB	4000	0.05	0.78469	0.00544083	-0.00177077	0.0114334
BMI	UKBB	4000	0.05	0.885783	0.00722948	-0.000544731	0.0142773
BMI	UKBB	4000	0.05	0.9999	0.0080788	-0.000558381	0.0156753
BMI	UKBB	10000	0.05	0.1	0.00225165	-0.00288256	0.00613612
BMI	UKBB	10000	0.05	0.112883	0.00222222	-0.00294307	0.0060561
BMI	UKBB	10000	0.05	0.127426	0.00220088	-0.00299415	0.00613276
BMI	UKBB	10000	0.05	0.143843	0.00220098	-0.00304873	0.00617057
BMI	UKBB	10000	0.05	0.162374	0.00210962	-0.00287034	0.00599032
BMI	UKBB	10000	0.05	0.183293	0.00205663	-0.00271753	0.00586045
BMI	UKBB	10000	0.05	0.206907	0.00198065	-0.00290547	0.00581544
BMI	UKBB	10000	0.05	0.233564	0.00181007	-0.00295067	0.00541697
BMI	UKBB	10000	0.05	0.263654	0.00162902	-0.00265643	0.0051528
BMI	UKBB	10000	0.05	0.297621	0.00152493	-0.00305628	0.00484001
BMI	UKBB	10000	0.05	0.335964	0.00143899	-0.00277097	0.00454213
BMI	UKBB	10000	0.05	0.379247	0.00205199	-0.0029303	0.00594249
BMI	UKBB	10000	0.05	0.428106	0.0021958	-0.00281706	0.00601097
BMI	UKBB	10000	0.05	0.48326	0.00230322	-0.00292909	0.00622809
BMI	UKBB	10000	0.05	0.545519	0.00224673	-0.00242705	0.00618663
BMI	UKBB	10000	0.05	0.6158	0.00266648	-0.00316114	0.00691858
BMI	UKBB	10000	0.05	0.695134	0.00345509	-0.00240421	0.00840669
BMI	UKBB	10000	0.05	0.78469	0.00498931	-0.00201696	0.0108742
BMI	UKBB	10000	0.05	0.885783	0.00682451	-0.000639869	0.013604
BMI	UKBB	10000	0.05	0.9999	0.00771086	-0.00049313	0.0145545
BMI	UKBB	500	0.1	0.1	0.00305054	-0.00276841	0.00768605
BMI	UKBB	500	0.1	0.112883	0.00301744	-0.00238124	0.00769333
BMI	UKBB	500	0.1	0.127426	0.00297181	-0.00288872	0.00761271
BMI	UKBB	500	0.1	0.143843	0.00296217	-0.00256276	0.00740709
BMI	UKBB	500	0.1	0.162374	0.00291225	-0.00297314	0.0073299
BMI	UKBB	500	0.1	0.183293	0.00277227	-0.0024694	0.00736442
BMI	UKBB	500	0.1	0.206907	0.00258997	-0.00287805	0.00699023
BMI	UKBB	500	0.1	0.233564	0.00246931	-0.0027378	0.00660236
BMI	UKBB	500	0.1	0.263654	0.00232152	-0.00251842	0.00644457
BMI	UKBB	500	0.1	0.297621	0.0022021	-0.00292824	0.0061756
BMI	UKBB	500	0.1	0.335964	0.00222155	-0.00272137	0.00637725
BMI	UKBB	500	0.1	0.379247	0.00334418	-0.00280938	0.00820237
BMI	UKBB	500	0.1	0.428106	0.00358364	-0.00247917	0.00862461
BMI	UKBB	500	0.1	0.48326	0.00410392	-0.00215088	0.00939698
BMI	UKBB	500	0.1	0.545519	0.00429867	-0.0019032	0.00950169
BMI	UKBB	500	0.1	0.6158	0.00481521	-0.0019022	0.0103604
BMI	UKBB	500	0.1	0.695134	0.00541546	-0.00185247	0.0118941
BMI	UKBB	500	0.1	0.78469	0.00754799	-0.00103519	0.0147223
BMI	UKBB	500	0.1	0.885783	0.00978842	0.000757542	0.0181249
BMI	UKBB	500	0.1	0.9999	0.0118725	0.00223873	0.0206078
BMI	UKBB	1000	0.1	0.1	0.00317209	-0.00347476	0.00794438
BMI	UKBB	1000	0.1	0.112883	0.00313734	-0.00251152	0.00803607
BMI	UKBB	1000	0.1	0.127426	0.00310114	-0.00274136	0.00808204
BMI	UKBB	1000	0.1	0.143843	0.00309346	-0.00271572	0.0077781
BMI	UKBB	1000	0.1	0.162374	0.00304292	-0.00280885	0.00765958
BMI	UKBB	1000	0.1	0.183293	0.00292384	-0.00275406	0.00769297
BMI	UKBB	1000	0.1	0.206907	0.00275447	-0.00302281	0.00731068
BMI	UKBB	1000	0.1	0.233564	0.00265614	-0.0026442	0.00730941
BMI	UKBB	1000	0.1	0.263654	0.00248831	-0.00279016	0.00674851
BMI	UKBB	1000	0.1	0.297621	0.00232875	-0.00283346	0.0062405
BMI	UKBB	1000	0.1	0.335964	0.00236719	-0.00264675	0.00649541
BMI	UKBB	1000	0.1	0.379247	0.00345344	-0.00256297	0.00832968
BMI	UKBB	1000	0.1	0.428106	0.0038409	-0.00203091	0.00919382
BMI	UKBB	1000	0.1	0.48326	0.00434778	-0.00201804	0.00981079
BMI	UKBB	1000	0.1	0.545519	0.00436979	-0.00227043	0.00968688
BMI	UKBB	1000	0.1	0.6158	0.00486971	-0.00228104	0.0105384
BMI	UKBB	1000	0.1	0.695134	0.00548968	-0.00147245	0.0117702
BMI	UKBB	1000	0.1	0.78469	0.00765405	-0.000464175	0.015084
BMI	UKBB	1000	0.1	0.885783	0.0099216	0.000837249	0.0179372
BMI	UKBB	1000	0.1	0.9999	0.0120535	0.0020133	0.0209178
BMI	UKBB	2000	0.1	0.1	0.00318843	-0.00243066	0.00805425
BMI	UKBB	2000	0.1	0.112883	0.00314473	-0.00288304	0.00802516
BMI	UKBB	2000	0.1	0.127426	0.00310211	-0.00254333	0.00811704
BMI	UKBB	2000	0.1	0.143843	0.00308918	-0.00301412	0.0076572
BMI	UKBB	2000	0.1	0.162374	0.00303772	-0.00317497	0.0076151
BMI	UKBB	2000	0.1	0.183293	0.00293288	-0.00266495	0.00735943
BMI	UKBB	2000	0.1	0.206907	0.00275599	-0.00284154	0.00729232
BMI	UKBB	2000	0.1	0.233564	0.00268337	-0.00278231	0.00733551
BMI	UKBB	2000	0.1	0.263654	0.00252152	-0.00327136	0.0067863
BMI	UKBB	2000	0.1	0.297621	0.00237608	-0.00260654	0.00635184
BMI	UKBB	2000	0.1	0.335964	0.00243755	-0.0029189	0.00650117
BMI	UKBB	2000	0.1	0.379247	0.00354775	-0.00254683	0.00860905
BMI	UKBB	2000	0.1	0.428106	0.00393753	-0.00225284	0.0092912
BMI	UKBB	2000	0.1	0.48326	0.00446521	-0.00234536	0.00978523
BMI	UKBB	2000	0.1	0.545519	0.00458147	-0.00208064	0.00978856
BMI	UKBB	2000	0.1	0.6158	0.00515722	-0.0018086	0.0110557
BMI	UKBB	2000	0.1	0.695134	0.00566373	-0.0019348	0.0118019
BMI	UKBB	2000	0.1	0.78469	0.00777119	-0.000654156	0.0152907
BMI	UKBB	2000	0.1	0.885783	0.0101449	0.00117483	0.0186686
BMI	UKBB	2000	0.1	0.9999	0.0122431	0.00201223	0.0212874
BMI	UKBB	5000	0.1	0.1	0.00324644	-0.00254145	0.0080084
BMI	UKBB	5000	0.1	0.112883	0.0031998	-0.00293741	0.00789167
BMI	UKBB	5000	0.1	0.127426	0.00314796	-0.00286767	0.00799934
BMI	UKBB	5000	0.1	0.143843	0.00316806	-0.00274191	0.00788643
BMI	UKBB	5000	0.1	0.162374	0.00312206	-0.00244381	0.00807471
BMI	UKBB	5000	0.1	0.183293	0.00301639	-0.00256165	0.00767815
BMI	UKBB	5000	0.1	0.206907	0.00284727	-0.00293741	0.00768934
BMI	UKBB	5000	0.1	0.233564	0.0027516	-0.00304667	0.00720578
BMI	UKBB	5000	0.1	0.263654	0.00255605	-0.00250359	0.0069313
BMI	UKBB	5000	0.1	0.297621	0.00239063	-0.0028437	0.00653384
BMI	UKBB	5000	0.1	0.335964	0.00246774	-0.00250333	0.0066338
BMI	UKBB	5000	0.1	0.379247	0.00358147	-0.00280547	0.00868778
BMI	UKBB	5000	0.1	0.428106	0.00403233	-0.00269529	0.00925454
BMI	UKBB	5000	0.1	0.48326	0.00449995	-0.00192934	0.0100555
BMI	UKBB	5000	0.1	0.545519	0.00468089	-0.00172896	0.0105263
BMI	UKBB	5000	0.1	0.6158	0.00511989	-0.00158047	0.0115241
BMI	UKBB	5000	0.1	0.695134	0.00576153	-0.00136171	0.0121901
BMI	UKBB	5000	0.1	0.78469	0.00784028	-0.000972133	0.0153059
BMI	UKBB	5000	0.1	0.885783	0.00999685	0.000341072	0.0180105
BMI	UKBB	5000	0.1	0.9999	0.0122524	0.00260062	0.0212782
BMI	UKBB	250	0.2	0.1	0.00494506	-0.00179408	0.0110143
BMI	UKBB	250	0.2	0.112883	0.00488684	-0.00262638	0.0107674
BMI	UKBB	250	0.2	0.127426	0.00481232	-0.00201692	0.0105968
BMI	UKBB	250	0.2	0.143843	0.0048066	-0.00221574	0.0107327
BMI	UKBB	250	0.2	0.162374	0.00469775	-0.00240151	0.0104671
BMI	UKBB	250	0.2	0.183293	0.00454621	-0.00271133	0.0104839
BMI	UKBB	250	0.2	0.206907	0.00435156	-0.00226878	0.0098221
BMI	UKBB	250	0.2	0.233564	0.00417964	-0.00253798	0.00947385
BMI	UKBB	250	0.2	0.263654	0.00403363	-0.00248164	0.00974193
BMI	UKBB	250	0.2	0.297621	0.00401155	-0.00234387	0.00928152
BMI	UKBB	250	0.2	0.335964	0.00391331	-0.00244736	0.00888451
BMI	UKBB	250	0.2	0.379247	0.0052247	-0.0017135	0.0115193
BMI	UKBB	250	0.2	0.428106	0.0057355	-0.00201359	0.0120295
BMI	UKBB	250	0.2	0.48326	0.00636186	-0.00160775	0.0133046
BMI	UKBB	250	0.2	0.545519	0.00644179	-0.00123831	0.0134361
BMI	UKBB	250	0.2	0.6158	0.00756772	-0.000842466	0.0147896
BMI	UKBB	250	0.2	0.695134	0.00823012	-0.000690595	0.0156018
BMI	UKBB	250	0.2	0.78469	0.0108019	0.00118735	0.0193999
BMI	UKBB	250	0.2	0.885783	0.0136626	0.00297079	0.022791
BMI	UKBB	250	0.2	0.9999	0.0170306	0.00509667	0.0275267
BMI	UKBB	500	0.2	0.1	0.0046684	-0.0020977	0.0105088
BMI	UKBB	500	0.2	0.112883	0.00462774	-0.00252955	0.0104998
BMI	UKBB	500	0.2	0.127426	0.0045607	-0.00213147	0.0104003
BMI	UKBB	500	0.2	0.143843	0.00454147	-0.00236832	0.0103716
BMI	UKBB	500	0.2	0.162374	0.00443394	-0.00205215	0.00976897
BMI	UKBB	500	0.2	0.183293	0.00431229	-0.00217127	0.00986478
BMI	UKBB	500	0.2	0.206907	0.004099	-0.00219972	0.00931589
BMI	UKBB	500	0.2	0.233564	0.00388682	-0.00241885	0.00915109
BMI	UKBB	500	0.2	0.263654	0.00378843	-0.0028981	0.00872938
BMI	UKBB	500	0.2	0.297621	0.00376966	-0.00248197	0.00885693
BMI	UKBB	500	0.2	0.335964	0.00369828	-0.00235454	0.00863044
BMI	UKBB	500	0.2	0.379247	0.00498418	-0.00243229	0.0108966
BMI	UKBB	500	0.2	0.428106	0.00546937	-0.00130164	0.0117355
BMI	UKBB	500	0.2	0.48326	0.00597879	-0.001531	0.012443
BMI	UKBB	500	0.2	0.545519	0.00599577	-0.00129368	0.0126506
BMI	UKBB	500	0.2	0.6158	0.00698584	-0.00114671	0.0139882
BMI	UKBB	500	0.2	0.695134	0.00779083	-0.000353112	0.014781
BMI	UKBB	500	0.2	0.78469	0.0104588	0.000575482	0.0188253
BMI	UKBB	500	0.2	0.885783	0.0133052	0.00263708	0.0224779
BMI	UKBB	500	0.2	0.9999	0.0168092	0.00552562	0.0272398
BMI	UKBB	1000	0.2	0.1	0.00465172	-0.00211829	0.0104123
BMI	UKBB	1000	0.2	0.112883	0.00461208	-0.00225772	0.0102124
BMI	UKBB	1000	0.2	0.127426	0.00455484	-0.00220894	0.00996936
BMI	UKBB	1000	0.2	0.143843	0.00453093	-0.00176632	0.0102439
BMI	UKBB	1000	0.2	0.162374	0.00441641	-0.00200645	0.00982801
BMI	UKBB	1000	0.2	0.183293	0.00428842	-0.0025106	0.0101603
BMI	UKBB	1000	0.2	0.206907	0.00407457	-0.00269769	0.0093439
BMI	UKBB	1000	0.2	0.233564	0.00388097	-0.00242895	0.00907651
BMI	UKBB	1000	0.2	0.263654	0.00375805	-0.00253355	0.00888854
BMI	UKBB	1000	0.2	0.297621	0.003768	-0.00223812	0.00901717
BMI	UKBB	1000	0.2	0.335964	0.00371876	-0.00258941	0.00854808
BMI	UKBB	1000	0.2	0.379247	0.00498199	-0.00208667	0.0107518
BMI	UKBB	1000	0.2	0.428106	0.00553092	-0.00213062	0.0116615
BMI	UKBB	1000	0.2	0.48326	0.00604432	-0.00184809	0.0123541
BMI	UKBB	1000	0.2	0.545519	0.00603354	-0.00123076	0.012493
BMI	UKBB	1000	0.2	0.6158	0.00701618	-0.000903616	0.0137778
BMI	UKBB	1000	0.2	0.695134	0.00763906	-0.000682028	0.0145872
BMI	UKBB	1000	0.2	0.78469	0.010363	0.00136852	0.0186167
BMI	UKBB	1000	0.2	0.885783	0.0131692	0.00345207	0.0220039
BMI	UKBB	1000	0.2	0.9999	0.0167046	0.00581402	0.0267909
BMI	UKBB	2500	0.2	0.1	0.00463381	-0.00190988	0.0104559
BMI	UKBB	2500	0.2	0.112883	0.00459601	-0.00195459	0.0103333
BMI	UKBB	2500	0.2	0.127426	0.00454286	-0.0022762	0.0101156
BMI	UKBB	2500	0.2	0.143843	0.00451386	-0.00249935	0.0101647
BMI	UKBB	2500	0.2	0.162374	0.00441217	-0.0024063	0.00994096
BMI	UKBB	2500	0.2	0.183293	0.00430098	-0.00192514	0.0100116
BMI	UKBB	2500	0.2	0.206907	0.00410762	-0.00220317	0.00974413
BMI	UKBB	2500	0.2	0.233564	0.00391965	-0.00239067	0.00908535
BMI	UKBB	2500	0.2	0.263654	0.003794	-0.00239365	0.00883865
BMI	UKBB	2500	0.2	0.297621	0.00382708	-0.00249602	0.00890193
BMI	UKBB	2500	0.2	0.335964	0.00376124	-0.002048	0.00886912
BMI	UKBB	2500	0.2	0.379247	0.00507961	-0.00215145	0.0110718
BMI	UKBB	2500	0.2	0.428106	0.00564526	-0.00130964	0.0116487
BMI	UKBB	2500	0.2	0.48326	0.00614313	-0.00168245	0.0125688
BMI	UKBB	2500	0.2	0.545519	0.00620756	-0.00157713	0.0131811
BMI	UKBB	2500	0.2	0.6158	0.00716854	-0.00102663	0.0142399
BMI	UKBB	2500	0.2	0.695134	0.00772306	-0.000901039	0.0149121
BMI	UKBB	2500	0.2	0.78469	0.0104081	0.000785028	0.0190467
BMI	UKBB	2500	0.2	0.885783	0.0132753	0.00271607	0.0223706
BMI	UKBB	2500	0.2	0.9999	0.0168974	0.00576487	0.0276275
BMI	UKBB	100	0.5	0.1	0.0111196	0.00146946	0.0199332
BMI	UKBB	100	0.5	0.112883	0.0111019	0.00160428	0.0202743
BMI	UKBB	100	0.5	0.127426	0.0109923	0.00115003	0.0201481
BMI	UKBB	100	0.5	0.143843	0.0109659	0.00120139	0.0200642
BMI	UKBB	100	0.5	0.162374	0.01088	0.000480333	0.0198218
BMI	UKBB	100	0.5	0.183293	0.0108379	0.00030418	0.0193802
BMI	UKBB	100	0.5	0.206907	0.0107719	0.000800632	0.0198452
BMI	UKBB	100	0.5	0.233564	0.0106674	0.000342189	0.0190985
BMI	UKBB	100	0.5	0.263654	0.0106213	0.000592178	0.0192376
BMI	UKBB	100	0.5	0.297621	0.010674	0.000988943	0.0196451
BMI	UKBB	100	0.5	0.335964	0.0105461	0.00113289	0.0193359
BMI	UKBB	100	0.5	0.379247	0.0122782	0.00160018	0.021482
BMI	UKBB	100	0.5	0.428106	0.0130102	0.00238208	0.0227292
BMI	UKBB	100	0.5	0.48326	0.0144069	0.0033503	0.0245176
BMI	UKBB	100	0.5	0.545519	0.0149867	0.00356232	0.0254449
BMI	UKBB	100	0.5	0.6158	0.0159664	0.00407302	0.0267761
BMI	UKBB	100	0.5	0.695134	0.0175384	0.00558753	0.0285063
BMI	UKBB	100	0.5	0.78469	0.0203731	0.00786066	0.0313273
BMI	UKBB	100	0.5	0.885783	0.0220958	0.00937981	0.0340845
BMI	UKBB	100	0.5	0.9999	0.0251022	0.011765	0.0380472
BMI	UKBB	200	0.5	0.1	0.00981666	0.000294966	0.0182716
BMI	UKBB	200	0.5	0.112883	0.00979417	1.4127e-05	0.0180147
BMI	UKBB	200	0.5	0.127426	0.00963752	0.00042222	0.0179988
BMI	UKBB	200	0.5	0.143843	0.00964014	-6.31282e-05	0.0177617
BMI	UKBB	200	0.5	0.162374	0.00949873	0.000105591	0.0175534
BMI	UKBB	200	0.5	0.183293	0.00942056	-0.000251193	0.0174885
BMI	UKBB	200	0.5	0.206907	0.00936623	-6.24915e-05	0.0177723
BMI	UKBB	200	0.5	0.233564	0.00928185	-0.000409007	0.0173548
BMI	UKBB	200	0.5	0.263654	0.00924266	0.000177146	0.0173874
BMI	UKBB	200	0.5	0.297621	0.00924865	-0.000144341	0.0172238
BMI	UKBB	200	0.5	0.335964	0.009068	0.000295088	0.0170015
BMI	UKBB	200	0.5	0.379247	0.0107928	0.00144197	0.0193175
BMI	UKBB	200	0.5	0.428106	0.0115452	0.00120665	0.0204107
BMI	UKBB	200	0.5	0.48326	0.0128126	0.00186408	0.0219683
BMI	UKBB	200	0.5	0.545519	0.0132749	0.00280472	0.0233538
BMI	UKBB	200	0.5	0.6158	0.0143432	0.00297201	0.0239801
BMI	UKBB	200	0.5	0.695134	0.0156098	0.0048727	0.0256823
BMI	UKBB	200	0.5	0.78469	0.0183185	0.00652437	0.0283983
BMI	UKBB	200	0.5	0.885783	0.0201546	0.00793973	0.0311909
BMI	UKBB	200	0.5	0.9999	0.0237038	0.0112188	0.0358692
BMI	UKBB	400	0.5	0.1	0.00922071	-0.000200526	0.0173818
BMI	UKBB	400	0.5	0.112883	0.00918863	0.000284579	0.0176589
BMI	UKBB	400	0.5	0.127426	0.00907617	-0.000395174	0.0173732
BMI	UKBB	400	0.5	0.143843	0.00907626	-0.000380331	0.0171175
BMI	UKBB	400	0.5	0.162374	0.00892585	-0.000595747	0.0171395
BMI	UKBB	400	0.5	0.183293	0.00884209	-0.000545591	0.017058
BMI	UKBB	400	0.5	0.206907	0.00877155	-0.000654925	0.0168307
BMI	UKBB	400	0.5	0.233564	0.00868827	-0.000786902	0.0165103
BMI	UKBB	400	0.5	0.263654	0.0086448	-0.000239961	0.0162209
BMI	UKBB	400	0.5	0.297621	0.00869697	-0.000485118	0.0164207
BMI	UKBB	400	0.5	0.335964	0.00852831	-0.000142379	0.016294
BMI	UKBB	400	0.5	0.379247	0.0102045	-0.000122434	0.0190902
BMI	UKBB	400	0.5	0.428106	0.0109044	0.000483295	0.0200562
BMI	UKBB	400	0.5	0.48326	0.0121496	0.0016667	0.021497
BMI	UKBB	400	0.5	0.545519	0.0125905	0.00149046	0.0218501
BMI	UKBB	400	0.5	0.6158	0.0136154	0.00234724	0.0235884
BMI	UKBB	400	0.5	0.695134	0.0148617	0.00384348	0.0247755
BMI	UKBB	400	0.5	0.78469	0.0175067	0.00644024	0.0282814
BMI	UKBB	400	0.5	0.885783	0.0194232	0.00776385	0.0305003
BMI	UKBB	400	0.5	0.9999	0.0230119	0.0113548	0.0345937
BMI	UKBB	1000	0.5	0.1	0.00910083	-0.000381556	0.0174132
BMI	UKBB	1000	0.5	0.112883	0.00906962	-0.00100106	0.0175667
BMI	UKBB	1000	0.5	0.127426	0.00896801	-0.000171202	0.0169729
BMI	UKBB	1000	0.5	0.143843	0.00896348	-0.000260359	0.0170159
BMI	UKBB	1000	0.5	0.162374	0.00881752	-0.000961024	0.0168855
BMI	UKBB	1000	0.5	0.183293	0.00873558	-0.000777931	0.0167151
BMI	UKBB	1000	0.5	0.206907	0.00866777	-0.000678667	0.0166604
BMI	UKBB	1000	0.5	0.233564	0.00856383	-0.000465468	0.01668
BMI	UKBB	1000	0.5	0.263654	0.00852998	3.58375e-05	0.0163956
BMI	UKBB	1000	0.5	0.297621	0.008575	1.59758e-05	0.0163051
BMI	UKBB	1000	0.5	0.335964	0.00841552	0.000126484	0.0158278
BMI	UKBB	1000	0.5	0.379247	0.0100547	0.000692831	0.0181181
BMI	UKBB	1000	0.5	0.428106	0.0107493	0.000999679	0.020016
BMI	UKBB	1000	0.5	0.48326	0.0119305	0.00127747	0.0212234
BMI	UKBB	1000	0.5	0.545519	0.0123867	0.00201614	0.0215055
BMI	UKBB	1000	0.5	0.6158	0.0133971	0.00276188	0.0227663
BMI	UKBB	1000	0.5	0.695134	0.0146246	0.00385262	0.0245572
BMI	UKBB	1000	0.5	0.78469	0.017264	0.00636379	0.0276323
BMI	UKBB	1000	0.5	0.885783	0.0190428	0.00706748	0.0297741
BMI	UKBB	1000	0.5	0.9999	0.0226049	0.0102313	0.0348099
BMI	UKBB	62	0.8	0.1	0.0150072	0.0030662	0.0254087
BMI	UKBB	62	0.8	0.112883	0.0149943	0.00331518	0.0251543
BMI	UKBB	62	0.8	0.127426	0.0149772	0.00308899	0.0255389
BMI	UKBB	62	0.8	0.143843	0.0149974	0.00367271	0.0252604
BMI	UKBB	62	0.8	0.162374	0.0149013	0.00324926	0.0250514
BMI	UKBB	62	0.8	0.183293	0.0148306	0.00371995	0.025165
BMI	UKBB	62	0.8	0.206907	0.0147989	0.00382004	0.0247182
BMI	UKBB	62	0.8	0.233564	0.014936	0.00415529	0.0248734
BMI	UKBB	62	0.8	0.263654	0.0148325	0.00314336	0.0248706
BMI	UKBB	62	0.8	0.297621	0.0149452	0.00429095	0.0250736
BMI	UKBB	62	0.8	0.335964	0.0147122	0.00357945	0.024956
BMI	UKBB	62	0.8	0.379247	0.0162601	0.00456438	0.0271644
BMI	UKBB	62	0.8	0.428106	0.0165857	0.00435469	0.02675
BMI	UKBB	62	0.8	0.48326	0.0179068	0.00511102	0.0289656
BMI	UKBB	62	0.8	0.545519	0.018511	0.00613328	0.029593
BMI	UKBB	62	0.8	0.6158	0.0196917	0.00730504	0.0313011
BMI	UKBB	62	0.8	0.695134	0.0209744	0.00797244	0.03252
BMI	UKBB	62	0.8	0.78469	0.0230454	0.0109021	0.0354412
BMI	UKBB	62	0.8	0.885783	0.0243043	0.0112737	0.0367965
BMI	UKBB	62	0.8	0.9999	0.0264146	0.012245	0.0396686
BMI	UKBB	125	0.8	0.1	0.0145185	0.00324447	0.0245454
BMI	UKBB	125	0.8	0.112883	0.0144829	0.00216302	0.0246018
BMI	UKBB	125	0.8	0.127426	0.0144421	0.00315777	0.0251398
BMI	UKBB	125	0.8	0.143843	0.0144299	0.00325914	0.0245104
BMI	UKBB	125	0.8	0.162374	0.0143182	0.00303401	0.0249037
BMI	UKBB	125	0.8	0.183293	0.0142098	0.00309902	0.0239696
BMI	UKBB	125	0.8	0.206907	0.0141979	0.00321144	0.0239075
BMI	UKBB	125	0.8	0.233564	0.0143027	0.00284346	0.0250661
BMI	UKBB	125	0.8	0.263654	0.0140927	0.00337517	0.023813
BMI	UKBB	125	0.8	0.297621	0.0141906	0.00306449	0.0243751
BMI	UKBB	125	0.8	0.335964	0.0139503	0.00302224	0.0237713
BMI	UKBB	125	0.8	0.379247	0.0156331	0.00456183	0.0263275
BMI	UKBB	125	0.8	0.428106	0.0160098	0.0050136	0.0265509
BMI	UKBB	125	0.8	0.48326	0.0173862	0.00588462	0.0279868
BMI	UKBB	125	0.8	0.545519	0.0179204	0.00580993	0.0292921
BMI	UKBB	125	0.8	0.6158	0.0192045	0.00710942	0.0306825
BMI	UKBB	125	0.8	0.695134	0.020588	0.00737541	0.0325816
BMI	UKBB	125	0.8	0.78469	0.0225849	0.00896973	0.034536
BMI	UKBB	125	0.8	0.885783	0.0239276	0.011005	0.0362093
BMI	UKBB	125	0.8	0.9999	0.0265508	0.0130685	0.0391603
BMI	UKBB	250	0.8	0.1	0.0137874	0.00278529	0.0233352
BMI	UKBB	250	0.8	0.112883	0.0137427	0.00337091	0.0236369
BMI	UKBB	250	0.8	0.127426	0.0137039	0.00224374	0.0237116
BMI	UKBB	250	0.8	0.143843	0.0136758	0.00267744	0.0233245
BMI	UKBB	250	0.8	0.162374	0.0135572	0.00226756	0.0233128
BMI	UKBB	250	0.8	0.183293	0.0134501	0.00198517	0.0230529
BMI	UKBB	250	0.8	0.206907	0.0134554	0.0026343	0.023081
BMI	UKBB	250	0.8	0.233564	0.0135613	0.00298504	0.0231818
BMI	UKBB	250	0.8	0.263654	0.013392	0.0023379	0.022938
BMI	UKBB	250	0.8	0.297621	0.0134702	0.00297644	0.022928
BMI	UKBB	250	0.8	0.335964	0.0131759	0.00260821	0.0224422
BMI	UKBB	250	0.8	0.379247	0.0149097	0.00392358	0.0254458
BMI	UKBB	250	0.8	0.428106	0.0152949	0.0040826	0.0255386
BMI	UKBB	250	0.8	0.48326	0.016662	0.00578279	0.0274074
BMI	UKBB	250	0.8	0.545519	0.0171515	0.0059591	0.0276948
BMI	UKBB	250	0.8	0.6158	0.0184414	0.00582	0.0295256
BMI	UKBB	250	0.8	0.695134	0.0197588	0.00736907	0.0310216
BMI	UKBB	250	0.8	0.78469	0.0216322	0.00876597	0.0326807
BMI	UKBB	250	0.8	0.885783	0.023002	0.0100665	0.0340975
BMI	UKBB	250	0.8	0.9999	0.0258476	0.012787	0.0379854
BMI	UKBB	625	0.8	0.1	0.0136918	0.00293147	0.0237112
BMI	UKBB	625	0.8	0.112883	0.0136469	0.00235352	0.0231406
BMI	UKBB	625	0.8	0.127426	0.0136097	0.00317243	0.0226882
BMI	UKBB	625	0.8	0.143843	0.0135745	0.00355328	0.0231015
BMI	UKBB	625	0.8	0.162374	0.0134526	0.00242637	0.0229395
BMI	UKBB	625	0.8	0.183293	0.0133374	0.00265699	0.0233928
BMI	UKBB	625	0.8	0.206907	0.0133401	0.00264218	0.0226238
BMI	UKBB	625	0.8	0.233564	0.0134342	0.0029587	0.0234789
BMI	UKBB	625	0.8	0.263654	0.0132553	0.00194003	0.0225433
BMI	UKBB	625	0.8	0.297621	0.013352	0.00285008	0.0231403
BMI	UKBB	625	0.8	0.335964	0.0130657	0.00221184	0.0221502
BMI	UKBB	625	0.8	0.379247	0.0147943	0.00432862	0.0250098
BMI	UKBB	625	0.8	0.428106	0.0151694	0.00435437	0.024984
BMI	UKBB	625	0.8	0.48326	0.0165168	0.00543636	0.0267325
BMI	UKBB	625	0.8	0.545519	0.016974	0.00525142	0.0272717
BMI	UKBB	625	0.8	0.6158	0.0182839	0.00546306	0.0291013
BMI	UKBB	625	0.8	0.695134	0.0195994	0.00677258	0.0309123
BMI	UKBB	625	0.8	0.78469	0.0214063	0.0085881	0.0328759
BMI	UKBB	625	0.8	0.885783	0.0229691	0.00978446	0.0344695
BMI	UKBB	625	0.8	0.9999	0.0258426	0.012874	0.038324
BMI	UKBB	52	0.95	0.1	0.0200139	0.00739075	0.0315123
BMI	UKBB	52	0.95	0.112883	0.0200435	0.00758494	0.0315075
BMI	UKBB	52	0.95	0.127426	0.0199852	0.0071869	0.0312365
BMI	UKBB	52	0.95	0.143843	0.019916	0.00728308	0.031395
BMI	UKBB	52	0.95	0.162374	0.0198042	0.0071782	0.0309508
BMI	UKBB	52	0.95	0.183293	0.0197972	0.00689458	0.0311612
BMI	UKBB	52	0.95	0.206907	0.0198689	0.00643611	0.0316588
BMI	UKBB	52	0.95	0.233564	0.0200618	0.00776234	0.0313487
BMI	UKBB	52	0.95	0.263654	0.0199424	0.00726768	0.0312433
BMI	UKBB	52	0.95	0.297621	0.0200252	0.00799771	0.0311465
BMI	UKBB	52	0.95	0.335964	0.0198587	0.00732269	0.031536
BMI	UKBB	52	0.95	0.379247	0.0211263	0.00840606	0.032627
BMI	UKBB	52	0.95	0.428106	0.0214734	0.00920883	0.033028
BMI	UKBB	52	0.95	0.48326	0.0224354	0.0092909	0.0337354
BMI	UKBB	52	0.95	0.545519	0.022849	0.0103224	0.0349656
BMI	UKBB	52	0.95	0.6158	0.023552	0.010428	0.0357585
BMI	UKBB	52	0.95	0.695134	0.0243816	0.0111632	0.0369153
BMI	UKBB	52	0.95	0.78469	0.0254211	0.0118009	0.0376109
BMI	UKBB	52	0.95	0.885783	0.0260602	0.0126264	0.0381007
BMI	UKBB	52	0.95	0.9999	0.0274681	0.0132375	0.0398945
BMI	UKBB	105	0.95	0.1	0.0205299	0.00821362	0.0319316
BMI	UKBB	105	0.95	0.112883	0.0205538	0.00819234	0.031728
BMI	UKBB	105	0.95	0.127426	0.0205064	0.00761018	0.0315578
BMI	UKBB	105	0.95	0.143843	0.0204028	0.00734956	0.0319457
BMI	UKBB	105	0.95	0.162374	0.0202589	0.00777226	0.0318828
BMI	UKBB	105	0.95	0.183293	0.0202379	0.00806199	0.0322402
BMI	UKBB	105	0.95	0.206907	0.0203103	0.00745926	0.0314825
BMI	UKBB	105	0.95	0.233564	0.0204972	0.00782383	0.031918
BMI	UKBB	105	0.95	0.263654	0.020368	0.00753573	0.0317352
BMI	UKBB	105	0.95	0.297621	0.0204666	0.00838989	0.0320264
BMI	UKBB	105	0.95	0.335964	0.0202495	0.00694707	0.0316069
BMI	UKBB	105	0.95	0.379247	0.0216907	0.00915167	0.032916
BMI	UKBB	105	0.95	0.428106	0.0220009	0.00926483	0.0335611
BMI	UKBB	105	0.95	0.48326	0.0229041	0.0102597	0.0347286
BMI	UKBB	105	0.95	0.545519	0.0233294	0.0102868	0.0348862
BMI	UKBB	105	0.95	0.6158	0.0241143	0.0106874	0.0362339
BMI	UKBB	105	0.95	0.695134	0.0250231	0.011145	0.0373705
BMI	UKBB	105	0.95	0.78469	0.0259556	0.0120492	0.0385916
BMI	UKBB	105	0.95	0.885783	0.0268489	0.0138394	0.0397803
BMI	UKBB	105	0.95	0.9999	0.0282715	0.0144568	0.0409405
BMI	UKBB	210	0.95	0.1	0.0205457	0.00796998	0.0317559
BMI	UKBB	210	0.95	0.112883	0.0205654	0.00846688	0.0321913
BMI	UKBB	210	0.95	0.127426	0.0204962	0.00861975	0.0316255
BMI	UKBB	210	0.95	0.143843	0.0203807	0.00864424	0.0318859
BMI	UKBB	210	0.95	0.162374	0.020239	0.00818302	0.0311407
BMI	UKBB	210	0.95	0.183293	0.0202147	0.00774672	0.0317735
BMI	UKBB	210	0.95	0.206907	0.0203126	0.00721162	0.0320888
BMI	UKBB	210	0.95	0.233564	0.0204628	0.00791289	0.0313736
BMI	UKBB	210	0.95	0.263654	0.0203467	0.0079633	0.0312675
BMI	UKBB	210	0.95	0.297621	0.0204401	0.00835117	0.0317148
BMI	UKBB	210	0.95	0.335964	0.0201983	0.00784616	0.0317487
BMI	UKBB	210	0.95	0.379247	0.0217215	0.00844682	0.0337402
BMI	UKBB	210	0.95	0.428106	0.0220426	0.00958756	0.0335266
BMI	UKBB	210	0.95	0.48326	0.0229032	0.00972073	0.0349201
BMI	UKBB	210	0.95	0.545519	0.0232955	0.010566	0.0353396
BMI	UKBB	210	0.95	0.6158	0.0241581	0.0116232	0.0363105
BMI	UKBB	210	0.95	0.695134	0.0250541	0.0119064	0.0371087
BMI	UKBB	210	0.95	0.78469	0.0258444	0.0132233	0.0373821
BMI	UKBB	210	0.95	0.885783	0.0267703	0.0127512	0.0390458
BMI	UKBB	210	0.95	0.9999	0.0282831	0.0150328	0.0410475
BMI	UKBB	526	0.95	0.1	0.0204734	0.00764848	0.0321653
BMI	UKBB	526	0.95	0.112883	0.0204923	0.00847069	0.0317036
BMI	UKBB	526	0.95	0.127426	0.0204388	0.00732603	0.0322208
BMI	UKBB	526	0.95	0.143843	0.0203214	0.00732853	0.0315494
BMI	UKBB	526	0.95	0.162374	0.0201814	0.00735517	0.0318173
BMI	UKBB	526	0.95	0.183293	0.0201583	0.00774028	0.03156
BMI	UKBB	526	0.95	0.206907	0.0202418	0.00756043	0.0310026
BMI	UKBB	526	0.95	0.233564	0.020401	0.00803934	0.0319416
BMI	UKBB	526	0.95	0.263654	0.0202734	0.00772684	0.0306469
BMI	UKBB	526	0.95	0.297621	0.0204033	0.00823841	0.0316884
BMI	UKBB	526	0.95	0.335964	0.0201532	0.00836714	0.0313765
BMI	UKBB	526	0.95	0.379247	0.0216671	0.00962185	0.033263
BMI	UKBB	526	0.95	0.428106	0.0219736	0.00953237	0.0336484
BMI	UKBB	526	0.95	0.48326	0.0227961	0.00918671	0.0348005
BMI	UKBB	526	0.95	0.545519	0.0231439	0.0102616	0.0349353
BMI	UKBB	526	0.95	0.6158	0.0239896	0.0111467	0.0357257
BMI	UKBB	526	0.95	0.695134	0.0248705	0.011553	0.0369388
BMI	UKBB	526	0.95	0.78469	0.0256263	0.0123775	0.0381253
BMI	UKBB	526	0.95	0.885783	0.0265946	0.0133625	0.0385843
BMI	UKBB	526	0.95	0.9999	0.0281983	0.0150882	0.0409046
BMI	UKBB	5000	0.01	0.1	0.0130547	0.00291741	0.0224991
DBP	BBJ	5000	0.01	0.134458	0.0129141	0.00262603	0.022406
DBP	BBJ	5000	0.01	0.180791	0.0129151	0.00308707	0.0223616
DBP	BBJ	5000	0.01	0.243089	0.0129486	0.00231942	0.0223666
DBP	BBJ	5000	0.01	0.326853	0.0135909	0.00245188	0.0229984
DBP	BBJ	5000	0.01	0.439482	0.0130198	0.00278778	0.0228153
DBP	BBJ	5000	0.01	0.59092	0.0136742	0.00256785	0.0234106
DBP	BBJ	5000	0.01	0.794542	0.0117366	0.00141637	0.0209267
DBP	BBJ	5000	0.01	1.06833	0.0127348	0.00200296	0.0222918
DBP	BBJ	5000	0.01	1.43646	0.0109711	0.000883256	0.0200916
DBP	BBJ	5000	0.01	1.93144	0.0126066	0.00143539	0.0225683
DBP	BBJ	5000	0.01	2.59699	0.0113896	0.000448015	0.020914
DBP	BBJ	5000	0.01	3.49187	0.00736156	-0.000624095	0.0142066
DBP	BBJ	5000	0.01	4.69511	0.00416572	-0.001771	0.00930559
DBP	BBJ	5000	0.01	6.31298	0.00511458	-0.00178891	0.0108002
DBP	BBJ	5000	0.01	8.48833	0.00491956	-0.00171823	0.0104934
DBP	BBJ	5000	0.01	11.4133	0.00089914	-0.00232455	0.0032487
DBP	BBJ	5000	0.01	15.3461	0.000305248	-0.0020902	0.00169965
DBP	BBJ	5000	0.01	20.6342	0.000305248	-0.00214947	0.00180482
DBP	BBJ	5000	0.01	27.7444	1.32148e-05	-0.00171106	0.000724378
DBP	BBJ	10000	0.01	0.1	0.0089283	0.000163726	0.0165194
DBP	BBJ	10000	0.01	0.134458	0.00896591	-6.05055e-05	0.0164972
DBP	BBJ	10000	0.01	0.180791	0.00895915	-6.62772e-05	0.0168536
DBP	BBJ	10000	0.01	0.243089	0.00909488	0.000354271	0.0167455
DBP	BBJ	10000	0.01	0.326853	0.00909733	-0.000305464	0.0168684
DBP	BBJ	10000	0.01	0.439482	0.00906244	0.000201118	0.0164972
DBP	BBJ	10000	0.01	0.59092	0.0102978	0.00117141	0.01874
DBP	BBJ	10000	0.01	0.794542	0.0103721	0.000864745	0.0186881
DBP	BBJ	10000	0.01	1.06833	0.0150551	0.00337902	0.0252733
DBP	BBJ	10000	0.01	1.43646	0.0134189	0.0023119	0.0233993
DBP	BBJ	10000	0.01	1.93144	0.0143526	0.0020346	0.0251284
DBP	BBJ	10000	0.01	2.59699	0.0113199	0.000952828	0.0208844
DBP	BBJ	10000	0.01	3.49187	0.00727921	-0.00128762	0.01463
DBP	BBJ	10000	0.01	4.69511	0.00412618	-0.00234078	0.00929708
DBP	BBJ	10000	0.01	6.31298	0.00511458	-0.00130081	0.010927
DBP	BBJ	10000	0.01	8.48833	0.00491956	-0.00150131	0.0106436
DBP	BBJ	10000	0.01	11.4133	0.00089914	-0.00225416	0.00320899
DBP	BBJ	10000	0.01	15.3461	0.000305248	-0.00205229	0.0017089
DBP	BBJ	10000	0.01	20.6342	0.000305248	-0.00219881	0.00182077
DBP	BBJ	10000	0.01	27.7444	1.32148e-05	-0.00167776	0.000923036
DBP	BBJ	20000	0.01	0.1	0.00887949	0.000925703	0.0159089
DBP	BBJ	20000	0.01	0.134458	0.00897031	0.000417458	0.0165449
DBP	BBJ	20000	0.01	0.180791	0.00899274	0.000639341	0.0166213
DBP	BBJ	20000	0.01	0.243089	0.00896591	0.000209493	0.0163676
DBP	BBJ	20000	0.01	0.326853	0.00900639	0.000550265	0.016615
DBP	BBJ	20000	0.01	0.439482	0.00928848	0.000957691	0.0167116
DBP	BBJ	20000	0.01	0.59092	0.00988448	0.00134954	0.0175144
DBP	BBJ	20000	0.01	0.794542	0.00995875	0.00130657	0.0178968
DBP	BBJ	20000	0.01	1.06833	0.0111537	0.00193284	0.0196329
DBP	BBJ	20000	0.01	1.43646	0.0126048	0.0027137	0.0217966
DBP	BBJ	20000	0.01	1.93144	0.00987857	0.000389993	0.0184641
DBP	BBJ	20000	0.01	2.59699	0.00976863	-0.000178423	0.018093
DBP	BBJ	20000	0.01	3.49187	0.00782381	-0.000589151	0.0154758
DBP	BBJ	20000	0.01	4.69511	0.0042564	-0.00193099	0.00957196
DBP	BBJ	20000	0.01	6.31298	0.00511458	-0.0019701	0.0109647
DBP	BBJ	20000	0.01	8.48833	0.00491956	-0.00146254	0.0108216
DBP	BBJ	20000	0.01	11.4133	0.00089914	-0.00248083	0.00340841
DBP	BBJ	20000	0.01	15.3461	0.000305248	-0.00208159	0.00167887
DBP	BBJ	20000	0.01	20.6342	0.000305248	-0.00194758	0.00177015
DBP	BBJ	20000	0.01	27.7444	1.32148e-05	-0.00188031	0.000856355
DBP	BBJ	50000	0.01	0.1	0.0137429	0.00237337	0.0235961
DBP	BBJ	50000	0.01	0.134458	0.0136258	0.00252203	0.0233767
DBP	BBJ	50000	0.01	0.180791	0.0135167	0.00285122	0.0234301
DBP	BBJ	50000	0.01	0.243089	0.0135397	0.00273327	0.0232202
DBP	BBJ	50000	0.01	0.326853	0.0134848	0.00258181	0.0233052
DBP	BBJ	50000	0.01	0.439482	0.0142053	0.00377278	0.0243687
DBP	BBJ	50000	0.01	0.59092	0.0134986	0.00266767	0.0237156
DBP	BBJ	50000	0.01	0.794542	0.0135178	0.00230759	0.0234701
DBP	BBJ	50000	0.01	1.06833	0.0149106	0.0035217	0.0254012
DBP	BBJ	50000	0.01	1.43646	0.0163618	0.004659	0.026975
DBP	BBJ	50000	0.01	1.93144	0.00993097	-3.36993e-05	0.0182586
DBP	BBJ	50000	0.01	2.59699	0.00993768	-0.000146073	0.0191428
DBP	BBJ	50000	0.01	3.49187	0.00788596	-0.000519933	0.015324
DBP	BBJ	50000	0.01	4.69511	0.00414988	-0.00208282	0.00896741
DBP	BBJ	50000	0.01	6.31298	0.00511458	-0.00139221	0.0110289
DBP	BBJ	50000	0.01	8.48833	0.00491956	-0.00180785	0.0107987
DBP	BBJ	50000	0.01	11.4133	0.00089914	-0.00215867	0.00316182
DBP	BBJ	50000	0.01	15.3461	0.000305248	-0.00207748	0.00173671
DBP	BBJ	50000	0.01	20.6342	0.000305248	-0.00208675	0.00185234
DBP	BBJ	50000	0.01	27.7444	1.32148e-05	-0.00182031	0.000889184
DBP	BBJ	1000	0.05	0.1	0.00947797	0.000989435	0.0178741
DBP	BBJ	1000	0.05	0.134458	0.00948641	-0.000131003	0.017705
DBP	BBJ	1000	0.05	0.180791	0.00943381	8.13487e-05	0.0174356
DBP	BBJ	1000	0.05	0.243089	0.00930867	0.000415001	0.0169047
DBP	BBJ	1000	0.05	0.326853	0.00890693	0.000645759	0.0163442
DBP	BBJ	1000	0.05	0.439482	0.00983402	0.00103654	0.0177129
DBP	BBJ	1000	0.05	0.59092	0.0100625	0.000368933	0.0185241
DBP	BBJ	1000	0.05	0.794542	0.00836574	-4.383e-05	0.0158693
DBP	BBJ	1000	0.05	1.06833	0.00669426	-0.000918942	0.0132012
DBP	BBJ	1000	0.05	1.43646	0.00816495	-0.000438801	0.0161437
DBP	BBJ	1000	0.05	1.93144	0.00951594	-0.000150153	0.0179875
DBP	BBJ	1000	0.05	2.59699	0.00816464	-0.000937003	0.0158071
DBP	BBJ	1000	0.05	3.49187	0.00684588	-0.00149999	0.0135076
DBP	BBJ	1000	0.05	4.69511	0.00350987	-0.00255059	0.00842588
DBP	BBJ	1000	0.05	6.31298	0.00371262	-0.00207847	0.00863527
DBP	BBJ	1000	0.05	8.48833	0.00331335	-0.00262401	0.00800223
DBP	BBJ	1000	0.05	11.4133	0.00089914	-0.00252426	0.00331798
DBP	BBJ	1000	0.05	15.3461	0.000305248	-0.00206448	0.00174672
DBP	BBJ	1000	0.05	20.6342	0.000305248	-0.00195662	0.00187308
DBP	BBJ	1000	0.05	27.7444	1.32148e-05	-0.0015663	0.000833919
DBP	BBJ	2000	0.05	0.1	0.00931526	0.000406564	0.0170827
DBP	BBJ	2000	0.05	0.134458	0.00932455	0.000715526	0.0172873
DBP	BBJ	2000	0.05	0.180791	0.00924089	0.000498675	0.0171794
DBP	BBJ	2000	0.05	0.243089	0.00913613	-0.00030071	0.0168285
DBP	BBJ	2000	0.05	0.326853	0.00873922	-4.78409e-06	0.0162362
DBP	BBJ	2000	0.05	0.439482	0.00973591	0.000589252	0.0180653
DBP	BBJ	2000	0.05	0.59092	0.00997341	0.000260927	0.0183882
DBP	BBJ	2000	0.05	0.794542	0.00840406	-0.000622377	0.0160411
DBP	BBJ	2000	0.05	1.06833	0.00672705	-0.000659989	0.0136656
DBP	BBJ	2000	0.05	1.43646	0.00804774	-0.00078692	0.0156035
DBP	BBJ	2000	0.05	1.93144	0.00957867	0.000110181	0.0182041
DBP	BBJ	2000	0.05	2.59699	0.00825931	-0.000881261	0.0161111
DBP	BBJ	2000	0.05	3.49187	0.00688278	-0.0012477	0.0136462
DBP	BBJ	2000	0.05	4.69511	0.00353131	-0.00238381	0.00832444
DBP	BBJ	2000	0.05	6.31298	0.00378154	-0.00183836	0.00870565
DBP	BBJ	2000	0.05	8.48833	0.00387648	-0.00216376	0.00891539
DBP	BBJ	2000	0.05	11.4133	0.00089914	-0.00240661	0.00328975
DBP	BBJ	2000	0.05	15.3461	0.000305248	-0.00214574	0.00171008
DBP	BBJ	2000	0.05	20.6342	0.000305248	-0.00218491	0.00176576
DBP	BBJ	2000	0.05	27.7444	1.32148e-05	-0.00177156	0.00085528
DBP	BBJ	4000	0.05	0.1	0.00942289	6.35664e-05	0.0175911
DBP	BBJ	4000	0.05	0.134458	0.00943916	0.000177845	0.0174484
DBP	BBJ	4000	0.05	0.180791	0.00934797	0.00029135	0.0172385
DBP	BBJ	4000	0.05	0.243089	0.00921736	0.00010019	0.0171684
DBP	BBJ	4000	0.05	0.326853	0.00885504	0.000302163	0.0165284
DBP	BBJ	4000	0.05	0.439482	0.00985463	0.000739802	0.0176988
DBP	BBJ	4000	0.05	0.59092	0.0100701	0.0011377	0.0183943
DBP	BBJ	4000	0.05	0.794542	0.00855915	-0.000117153	0.0165
DBP	BBJ	4000	0.05	1.06833	0.00681908	-0.000762482	0.0136605
DBP	BBJ	4000	0.05	1.43646	0.00807035	-0.00011607	0.0155264
DBP	BBJ	4000	0.05	1.93144	0.00957867	0.000137493	0.0179968
DBP	BBJ	4000	0.05	2.59699	0.00825931	-0.000989315	0.0161607
DBP	BBJ	4000	0.05	3.49187	0.00688278	-0.0011673	0.0137488
DBP	BBJ	4000	0.05	4.69511	0.00353131	-0.00222092	0.00843519
DBP	BBJ	4000	0.05	6.31298	0.00378154	-0.00205705	0.00876799
DBP	BBJ	4000	0.05	8.48833	0.00387648	-0.00178385	0.00920419
DBP	BBJ	4000	0.05	11.4133	0.00089914	-0.0024842	0.00327593
DBP	BBJ	4000	0.05	15.3461	0.000305248	-0.00221354	0.00166982
DBP	BBJ	4000	0.05	20.6342	0.000305248	-0.00222154	0.00191436
DBP	BBJ	4000	0.05	27.7444	1.32148e-05	-0.00176337	0.000933429
DBP	BBJ	10000	0.05	0.1	0.00937098	0.000701494	0.0172505
DBP	BBJ	10000	0.05	0.134458	0.00937036	0.000233241	0.0172752
DBP	BBJ	10000	0.05	0.180791	0.0092782	0.000774727	0.0169711
DBP	BBJ	10000	0.05	0.243089	0.00914448	0.00031059	0.0173933
DBP	BBJ	10000	0.05	0.326853	0.00882971	4.50463e-05	0.0165158
DBP	BBJ	10000	0.05	0.439482	0.00978626	0.00111741	0.0178689
DBP	BBJ	10000	0.05	0.59092	0.0100683	0.000139494	0.0184316
DBP	BBJ	10000	0.05	0.794542	0.00859804	-0.000334321	0.0163029
DBP	BBJ	10000	0.05	1.06833	0.00691763	-0.00051832	0.0137531
DBP	BBJ	10000	0.05	1.43646	0.00811515	-0.00075255	0.015723
DBP	BBJ	10000	0.05	1.93144	0.00955705	0.000570676	0.01753
DBP	BBJ	10000	0.05	2.59699	0.00825931	-0.000627309	0.0161698
DBP	BBJ	10000	0.05	3.49187	0.00688278	-0.00130135	0.0135672
DBP	BBJ	10000	0.05	4.69511	0.00353131	-0.00205489	0.00836681
DBP	BBJ	10000	0.05	6.31298	0.00378154	-0.00215014	0.00900354
DBP	BBJ	10000	0.05	8.48833	0.00387648	-0.00204388	0.00896351
DBP	BBJ	10000	0.05	11.4133	0.00089914	-0.00262216	0.0032325
DBP	BBJ	10000	0.05	15.3461	0.000305248	-0.00196001	0.00184357
DBP	BBJ	10000	0.05	20.6342	0.000305248	-0.00237237	0.00193305
DBP	BBJ	10000	0.05	27.7444	1.32148e-05	-0.00171375	0.00100953
DBP	BBJ	500	0.1	0.1	0.00847703	0.000441277	0.0158518
DBP	BBJ	500	0.1	0.134458	0.00852607	-0.000256176	0.0157822
DBP	BBJ	500	0.1	0.180791	0.008886	0.000207613	0.0165919
DBP	BBJ	500	0.1	0.243089	0.00889425	-0.000174715	0.0164497
DBP	BBJ	500	0.1	0.326853	0.00850451	0.000458961	0.0157987
DBP	BBJ	500	0.1	0.439482	0.00957252	0.000141728	0.017558
DBP	BBJ	500	0.1	0.59092	0.00911347	0.00120126	0.0169893
DBP	BBJ	500	0.1	0.794542	0.00890622	2.1776e-05	0.0164569
DBP	BBJ	500	0.1	1.06833	0.00878258	0.000484926	0.0163593
DBP	BBJ	500	0.1	1.43646	0.0104399	0.00101958	0.0187356
DBP	BBJ	500	0.1	1.93144	0.0105846	0.000728374	0.0191852
DBP	BBJ	500	0.1	2.59699	0.00815386	-0.000970764	0.0163214
DBP	BBJ	500	0.1	3.49187	0.00709241	-0.000942166	0.0137211
DBP	BBJ	500	0.1	4.69511	0.00251326	-0.00242722	0.00657275
DBP	BBJ	500	0.1	6.31298	0.00269137	-0.00220199	0.00672122
DBP	BBJ	500	0.1	8.48833	0.00173645	-0.00268749	0.00513062
DBP	BBJ	500	0.1	11.4133	0.00089914	-0.0023662	0.0034893
DBP	BBJ	500	0.1	15.3461	0.000305248	-0.00209485	0.00178102
DBP	BBJ	500	0.1	20.6342	0.000305248	-0.00205129	0.00176732
DBP	BBJ	500	0.1	27.7444	1.32148e-05	-0.00173935	0.000817553
DBP	BBJ	1000	0.1	0.1	0.00904658	0.000620618	0.0166696
DBP	BBJ	1000	0.1	0.134458	0.00912948	0.000521799	0.0169083
DBP	BBJ	1000	0.1	0.180791	0.00947389	0.00057064	0.0172303
DBP	BBJ	1000	0.1	0.243089	0.00952066	0.000793457	0.0172918
DBP	BBJ	1000	0.1	0.326853	0.00909998	0.001313	0.0172537
DBP	BBJ	1000	0.1	0.439482	0.0102031	0.00120145	0.0184615
DBP	BBJ	1000	0.1	0.59092	0.00971526	0.00148975	0.0179092
DBP	BBJ	1000	0.1	0.794542	0.0092119	0.000113385	0.0172317
DBP	BBJ	1000	0.1	1.06833	0.00911967	0.000304579	0.0169023
DBP	BBJ	1000	0.1	1.43646	0.0103619	0.000983683	0.0189502
DBP	BBJ	1000	0.1	1.93144	0.0110205	0.00115536	0.0199519
DBP	BBJ	1000	0.1	2.59699	0.00816562	-0.00101007	0.0161765
DBP	BBJ	1000	0.1	3.49187	0.00718136	-0.000890577	0.0142365
DBP	BBJ	1000	0.1	4.69511	0.00312223	-0.00224326	0.00742969
DBP	BBJ	1000	0.1	6.31298	0.00318315	-0.00221334	0.00766213
DBP	BBJ	1000	0.1	8.48833	0.00224675	-0.00240614	0.00607306
DBP	BBJ	1000	0.1	11.4133	0.00089914	-0.0025217	0.00332296
DBP	BBJ	1000	0.1	15.3461	0.000305248	-0.00184416	0.0017489
DBP	BBJ	1000	0.1	20.6342	0.000305248	-0.0019114	0.00197469
DBP	BBJ	1000	0.1	27.7444	1.32148e-05	-0.00176037	0.000882595
DBP	BBJ	2000	0.1	0.1	0.00904842	0.000862326	0.0171897
DBP	BBJ	2000	0.1	0.134458	0.0091132	0.000711301	0.0171584
DBP	BBJ	2000	0.1	0.180791	0.00946693	0.000345391	0.0174624
DBP	BBJ	2000	0.1	0.243089	0.00951487	0.000337609	0.0178604
DBP	BBJ	2000	0.1	0.326853	0.0091513	0.00029586	0.0171755
DBP	BBJ	2000	0.1	0.439482	0.010273	0.00123034	0.0187447
DBP	BBJ	2000	0.1	0.59092	0.00978206	0.000881779	0.0177198
DBP	BBJ	2000	0.1	0.794542	0.00935945	0.000938661	0.0172129
DBP	BBJ	2000	0.1	1.06833	0.00932193	0.000677765	0.0170475
DBP	BBJ	2000	0.1	1.43646	0.0105609	0.00139974	0.0189974
DBP	BBJ	2000	0.1	1.93144	0.0110471	0.000742456	0.0199043
DBP	BBJ	2000	0.1	2.59699	0.00816562	-0.000963907	0.0157705
DBP	BBJ	2000	0.1	3.49187	0.00718136	-0.00112333	0.0144173
DBP	BBJ	2000	0.1	4.69511	0.00312223	-0.00244157	0.00769473
DBP	BBJ	2000	0.1	6.31298	0.00318315	-0.00225713	0.00763473
DBP	BBJ	2000	0.1	8.48833	0.00224675	-0.00276383	0.00611481
DBP	BBJ	2000	0.1	11.4133	0.00089914	-0.00255044	0.00340668
DBP	BBJ	2000	0.1	15.3461	0.000305248	-0.00223704	0.00175847
DBP	BBJ	2000	0.1	20.6342	0.000305248	-0.00219649	0.00172604
DBP	BBJ	2000	0.1	27.7444	1.32148e-05	-0.00175152	0.000989517
DBP	BBJ	5000	0.1	0.1	0.00899294	0.000590959	0.0166332
DBP	BBJ	5000	0.1	0.134458	0.00905197	0.000905306	0.0169119
DBP	BBJ	5000	0.1	0.180791	0.00940357	0.000890077	0.0172998
DBP	BBJ	5000	0.1	0.243089	0.0094412	0.000408424	0.0175246
DBP	BBJ	5000	0.1	0.326853	0.00909552	0.000490889	0.0167969
DBP	BBJ	5000	0.1	0.439482	0.0102383	0.00151081	0.0183084
DBP	BBJ	5000	0.1	0.59092	0.00973702	0.00075181	0.0176217
DBP	BBJ	5000	0.1	0.794542	0.00932978	0.000120959	0.016468
DBP	BBJ	5000	0.1	1.06833	0.00929978	0.000854499	0.0173355
DBP	BBJ	5000	0.1	1.43646	0.0105025	0.00163227	0.0192951
DBP	BBJ	5000	0.1	1.93144	0.0110471	0.00107574	0.0196554
DBP	BBJ	5000	0.1	2.59699	0.00816562	-0.000420751	0.0158021
DBP	BBJ	5000	0.1	3.49187	0.00718136	-0.000425308	0.014227
DBP	BBJ	5000	0.1	4.69511	0.00312223	-0.00248829	0.00754743
DBP	BBJ	5000	0.1	6.31298	0.00318315	-0.00215418	0.00782844
DBP	BBJ	5000	0.1	8.48833	0.00224675	-0.00267048	0.00580266
DBP	BBJ	5000	0.1	11.4133	0.00089914	-0.00257018	0.00325788
DBP	BBJ	5000	0.1	15.3461	0.000305248	-0.00213092	0.00170861
DBP	BBJ	5000	0.1	20.6342	0.000305248	-0.00213075	0.00181357
DBP	BBJ	5000	0.1	27.7444	1.32148e-05	-0.00178826	0.000880664
DBP	BBJ	250	0.2	0.1	0.0085437	-0.00022927	0.0159718
DBP	BBJ	250	0.2	0.134458	0.00855202	0.000166734	0.0163604
DBP	BBJ	250	0.2	0.180791	0.00859737	0.000518641	0.0163007
DBP	BBJ	250	0.2	0.243089	0.00840414	-0.000239394	0.0158439
DBP	BBJ	250	0.2	0.326853	0.00853545	-0.000109537	0.0159814
DBP	BBJ	250	0.2	0.439482	0.0100215	0.000885598	0.0177569
DBP	BBJ	250	0.2	0.59092	0.0101742	0.000911489	0.0184648
DBP	BBJ	250	0.2	0.794542	0.00999285	0.000653797	0.018034
DBP	BBJ	250	0.2	1.06833	0.00855758	-0.000191622	0.0158662
DBP	BBJ	250	0.2	1.43646	0.0119605	0.00200135	0.0210024
DBP	BBJ	250	0.2	1.93144	0.0111503	0.00147167	0.0200346
DBP	BBJ	250	0.2	2.59699	0.00780077	-0.00165085	0.0156733
DBP	BBJ	250	0.2	3.49187	0.00590771	-0.00177988	0.0124704
DBP	BBJ	250	0.2	4.69511	0.00200329	-0.00260323	0.00562521
DBP	BBJ	250	0.2	6.31298	0.00153457	-0.00258558	0.0047529
DBP	BBJ	250	0.2	8.48833	0.000629719	-0.0026095	0.00266571
DBP	BBJ	250	0.2	11.4133	0.000456423	-0.00207602	0.0021188
DBP	BBJ	250	0.2	15.3461	8.13872e-05	-0.00189869	0.00108506
DBP	BBJ	250	0.2	20.6342	0.000305248	-0.00212461	0.00173651
DBP	BBJ	250	0.2	27.7444	1.32148e-05	-0.00179605	0.000759447
DBP	BBJ	500	0.2	0.1	0.00863984	-8.92163e-05	0.0160244
DBP	BBJ	500	0.2	0.134458	0.0085747	-0.000582661	0.0163892
DBP	BBJ	500	0.2	0.180791	0.0087033	-0.000108362	0.0164355
DBP	BBJ	500	0.2	0.243089	0.00860083	2.86763e-05	0.0159148
DBP	BBJ	500	0.2	0.326853	0.00878606	0.000251729	0.0167861
DBP	BBJ	500	0.2	0.439482	0.0102904	0.000879192	0.0185347
DBP	BBJ	500	0.2	0.59092	0.0102707	0.00146294	0.0186301
DBP	BBJ	500	0.2	0.794542	0.010608	0.000580582	0.0187429
DBP	BBJ	500	0.2	1.06833	0.0089903	0.000422219	0.0166973
DBP	BBJ	500	0.2	1.43646	0.0127666	0.00196632	0.0219857
DBP	BBJ	500	0.2	1.93144	0.0125159	0.00198713	0.0217492
DBP	BBJ	500	0.2	2.59699	0.00868568	-0.000160865	0.0169845
DBP	BBJ	500	0.2	3.49187	0.00721947	-0.000752623	0.0146362
DBP	BBJ	500	0.2	4.69511	0.00297039	-0.00230278	0.0073288
DBP	BBJ	500	0.2	6.31298	0.00275582	-0.00248951	0.00692418
DBP	BBJ	500	0.2	8.48833	0.00164521	-0.00237546	0.00502801
DBP	BBJ	500	0.2	11.4133	0.00089914	-0.00220476	0.00333349
DBP	BBJ	500	0.2	15.3461	0.000305248	-0.00237311	0.00179602
DBP	BBJ	500	0.2	20.6342	0.000305248	-0.00214201	0.00170377
DBP	BBJ	500	0.2	27.7444	1.32148e-05	-0.00189333	0.000869232
DBP	BBJ	1000	0.2	0.1	0.00937849	-0.000149534	0.017347
DBP	BBJ	1000	0.2	0.134458	0.00934127	-8.76101e-05	0.0169174
DBP	BBJ	1000	0.2	0.180791	0.00948954	0.000916819	0.0174131
DBP	BBJ	1000	0.2	0.243089	0.00938503	0.000424848	0.0169077
DBP	BBJ	1000	0.2	0.326853	0.00957092	0.000127958	0.0175452
DBP	BBJ	1000	0.2	0.439482	0.0110584	0.00186968	0.0199855
DBP	BBJ	1000	0.2	0.59092	0.0110433	0.00123957	0.01985
DBP	BBJ	1000	0.2	0.794542	0.0112463	0.00147883	0.0202675
DBP	BBJ	1000	0.2	1.06833	0.0095075	0.00068245	0.0172928
DBP	BBJ	1000	0.2	1.43646	0.0129699	0.00211625	0.0224329
DBP	BBJ	1000	0.2	1.93144	0.0132125	0.00265596	0.0227563
DBP	BBJ	1000	0.2	2.59699	0.00910924	6.97289e-05	0.0174705
DBP	BBJ	1000	0.2	3.49187	0.00781021	-0.000978303	0.0155713
DBP	BBJ	1000	0.2	4.69511	0.00355975	-0.00210464	0.00855253
DBP	BBJ	1000	0.2	6.31298	0.00322925	-0.00234635	0.00771129
DBP	BBJ	1000	0.2	8.48833	0.0021334	-0.0024984	0.00589597
DBP	BBJ	1000	0.2	11.4133	0.00089914	-0.0027445	0.00327456
DBP	BBJ	1000	0.2	15.3461	0.000305248	-0.00215267	0.00191757
DBP	BBJ	1000	0.2	20.6342	0.000305248	-0.00178357	0.00178426
DBP	BBJ	1000	0.2	27.7444	1.32148e-05	-0.00170707	0.000882694
DBP	BBJ	2500	0.2	0.1	0.00906332	0.000550336	0.0168318
DBP	BBJ	2500	0.2	0.134458	0.00901941	0.00109914	0.0167551
DBP	BBJ	2500	0.2	0.180791	0.00917151	0.000656265	0.0167406
DBP	BBJ	2500	0.2	0.243089	0.00906555	0.000989041	0.0169108
DBP	BBJ	2500	0.2	0.326853	0.00922009	0.000271494	0.0169594
DBP	BBJ	2500	0.2	0.439482	0.0107605	0.00142292	0.0190943
DBP	BBJ	2500	0.2	0.59092	0.0108979	0.00155814	0.0194096
DBP	BBJ	2500	0.2	0.794542	0.0109971	0.000805471	0.0194059
DBP	BBJ	2500	0.2	1.06833	0.00939041	0.000476432	0.0177101
DBP	BBJ	2500	0.2	1.43646	0.0130079	0.00258932	0.022674
DBP	BBJ	2500	0.2	1.93144	0.0132125	0.00327348	0.0228803
DBP	BBJ	2500	0.2	2.59699	0.00910924	-0.000964284	0.0173059
DBP	BBJ	2500	0.2	3.49187	0.00781021	-0.000631815	0.0154092
DBP	BBJ	2500	0.2	4.69511	0.00355975	-0.00282073	0.00868521
DBP	BBJ	2500	0.2	6.31298	0.00322925	-0.00215042	0.00770407
DBP	BBJ	2500	0.2	8.48833	0.0021334	-0.00269244	0.0061732
DBP	BBJ	2500	0.2	11.4133	0.00089914	-0.00259806	0.00343783
DBP	BBJ	2500	0.2	15.3461	0.000305248	-0.00200105	0.0017865
DBP	BBJ	2500	0.2	20.6342	0.000305248	-0.00203812	0.00175535
DBP	BBJ	2500	0.2	27.7444	1.32148e-05	-0.00162587	0.000838159
DBP	BBJ	100	0.5	0.1	0.00938995	0.000354785	0.0173877
DBP	BBJ	100	0.5	0.134458	0.0093034	0.000547558	0.0175069
DBP	BBJ	100	0.5	0.180791	0.00916756	0.00071775	0.0171882
DBP	BBJ	100	0.5	0.243089	0.00916476	0.000126924	0.01706
DBP	BBJ	100	0.5	0.326853	0.00921211	0.000246212	0.0172289
DBP	BBJ	100	0.5	0.439482	0.00976525	0.00053408	0.0177778
DBP	BBJ	100	0.5	0.59092	0.0105418	0.00131889	0.0189799
DBP	BBJ	100	0.5	0.794542	0.00997366	0.000969545	0.0181932
DBP	BBJ	100	0.5	1.06833	0.00956235	0.00104372	0.0179351
DBP	BBJ	100	0.5	1.43646	0.0110642	0.00184778	0.019692
DBP	BBJ	100	0.5	1.93144	0.00927497	0.000527297	0.0174704
DBP	BBJ	100	0.5	2.59699	0.00618876	-0.00190484	0.0129737
DBP	BBJ	100	0.5	3.49187	0.00460665	-0.00222804	0.0102424
DBP	BBJ	100	0.5	4.69511	0.00192514	-0.00257124	0.00529556
DBP	BBJ	100	0.5	6.31298	0.00138211	-0.00268453	0.00458504
DBP	BBJ	100	0.5	8.48833	0.000481191	-0.00234643	0.00238221
DBP	BBJ	100	0.5	11.4133	9.80382e-05	-0.00191616	0.00123054
DBP	BBJ	100	0.5	15.3461	8.13872e-05	-0.00184477	0.00116337
DBP	BBJ	100	0.5	20.6342	0.000305248	-0.00224856	0.00169323
DBP	BBJ	100	0.5	27.7444	1.32148e-05	-0.00178388	0.000964792
DBP	BBJ	200	0.5	0.1	0.0098295	0.000970473	0.0176595
DBP	BBJ	200	0.5	0.134458	0.00972691	0.000640557	0.0179101
DBP	BBJ	200	0.5	0.180791	0.00956598	0.000416073	0.0176411
DBP	BBJ	200	0.5	0.243089	0.00947833	0.000684474	0.0173216
DBP	BBJ	200	0.5	0.326853	0.00977016	0.000801386	0.0176805
DBP	BBJ	200	0.5	0.439482	0.0102873	0.0012796	0.0189628
DBP	BBJ	200	0.5	0.59092	0.0110233	0.00171922	0.0197261
DBP	BBJ	200	0.5	0.794542	0.0103848	0.000745622	0.0188381
DBP	BBJ	200	0.5	1.06833	0.00979939	0.000698936	0.0173678
DBP	BBJ	200	0.5	1.43646	0.0123159	0.00239954	0.0210167
DBP	BBJ	200	0.5	1.93144	0.0108294	0.00124061	0.0194976
DBP	BBJ	200	0.5	2.59699	0.00788197	-0.000894607	0.0155695
DBP	BBJ	200	0.5	3.49187	0.00530314	-0.00176145	0.0113085
DBP	BBJ	200	0.5	4.69511	0.00226701	-0.00242996	0.00585793
DBP	BBJ	200	0.5	6.31298	0.0018357	-0.0026507	0.00519815
DBP	BBJ	200	0.5	8.48833	0.000586262	-0.00244949	0.00269535
DBP	BBJ	200	0.5	11.4133	9.80382e-05	-0.00159348	0.00115894
DBP	BBJ	200	0.5	15.3461	8.13872e-05	-0.0021168	0.00112893
DBP	BBJ	200	0.5	20.6342	0.000305248	-0.0021483	0.0019076
DBP	BBJ	200	0.5	27.7444	1.32148e-05	-0.00170463	0.000880067
DBP	BBJ	400	0.5	0.1	0.00980755	0.000370926	0.0181796
DBP	BBJ	400	0.5	0.134458	0.00969229	0.000708564	0.0180676
DBP	BBJ	400	0.5	0.180791	0.00949651	0.000771349	0.0177118
DBP	BBJ	400	0.5	0.243089	0.00950762	0.0007399	0.01758
DBP	BBJ	400	0.5	0.326853	0.00977258	0.00142021	0.018006
DBP	BBJ	400	0.5	0.439482	0.0103279	0.000787928	0.0191215
DBP	BBJ	400	0.5	0.59092	0.0112527	0.00140179	0.0201514
DBP	BBJ	400	0.5	0.794542	0.0106692	0.00100997	0.0192086
DBP	BBJ	400	0.5	1.06833	0.0102405	0.0011484	0.0184725
DBP	BBJ	400	0.5	1.43646	0.0125356	0.002339	0.0213794
DBP	BBJ	400	0.5	1.93144	0.0116584	0.00155547	0.0201067
DBP	BBJ	400	0.5	2.59699	0.00812521	-0.000853868	0.0160357
DBP	BBJ	400	0.5	3.49187	0.00568868	-0.00195881	0.0122009
DBP	BBJ	400	0.5	4.69511	0.00265702	-0.00204218	0.00678222
DBP	BBJ	400	0.5	6.31298	0.00233089	-0.00259407	0.00629192
DBP	BBJ	400	0.5	8.48833	0.000923919	-0.00264835	0.00342944
DBP	BBJ	400	0.5	11.4133	9.80382e-05	-0.00196776	0.00118831
DBP	BBJ	400	0.5	15.3461	8.13872e-05	-0.00186078	0.00102382
DBP	BBJ	400	0.5	20.6342	0.000305248	-0.00215339	0.00180596
DBP	BBJ	400	0.5	27.7444	1.32148e-05	-0.00177915	0.000918012
DBP	BBJ	1000	0.5	0.1	0.00999389	0.00156517	0.0180885
DBP	BBJ	1000	0.5	0.134458	0.0098697	0.000542983	0.0182015
DBP	BBJ	1000	0.5	0.180791	0.00967108	0.000896026	0.0179973
DBP	BBJ	1000	0.5	0.243089	0.00965368	0.000712147	0.017814
DBP	BBJ	1000	0.5	0.326853	0.00991103	0.00111923	0.0179492
DBP	BBJ	1000	0.5	0.439482	0.0105296	0.00110929	0.0192568
DBP	BBJ	1000	0.5	0.59092	0.0115008	0.00187381	0.0206598
DBP	BBJ	1000	0.5	0.794542	0.0107487	0.00128485	0.0191985
DBP	BBJ	1000	0.5	1.06833	0.0103518	0.00147645	0.018719
DBP	BBJ	1000	0.5	1.43646	0.012511	0.00234926	0.0216798
DBP	BBJ	1000	0.5	1.93144	0.0118572	0.0024115	0.0207528
DBP	BBJ	1000	0.5	2.59699	0.00838279	-0.000314904	0.0163517
DBP	BBJ	1000	0.5	3.49187	0.00601834	-0.00122794	0.0125671
DBP	BBJ	1000	0.5	4.69511	0.00287083	-0.00203184	0.00698572
DBP	BBJ	1000	0.5	6.31298	0.00259246	-0.0027528	0.00674718
DBP	BBJ	1000	0.5	8.48833	0.0011251	-0.00239332	0.00374302
DBP	BBJ	1000	0.5	11.4133	9.80382e-05	-0.00174687	0.00108511
DBP	BBJ	1000	0.5	15.3461	8.13872e-05	-0.00178352	0.00106366
DBP	BBJ	1000	0.5	20.6342	0.000305248	-0.00207484	0.00181831
DBP	BBJ	1000	0.5	27.7444	1.32148e-05	-0.00174488	0.000860084
DBP	BBJ	62	0.8	0.1	0.00717742	-0.00045034	0.0139264
DBP	BBJ	62	0.8	0.134458	0.00722622	-0.00114764	0.0145689
DBP	BBJ	62	0.8	0.180791	0.00694584	-0.000640526	0.0140578
DBP	BBJ	62	0.8	0.243089	0.00683399	-0.000887157	0.0135635
DBP	BBJ	62	0.8	0.326853	0.00685191	-0.000974672	0.0135447
DBP	BBJ	62	0.8	0.439482	0.00720475	-0.00113767	0.0143303
DBP	BBJ	62	0.8	0.59092	0.00806831	-0.000447814	0.0152943
DBP	BBJ	62	0.8	0.794542	0.00798344	8.32586e-05	0.0149941
DBP	BBJ	62	0.8	1.06833	0.00725126	-0.000751428	0.0143954
DBP	BBJ	62	0.8	1.43646	0.00843853	-0.000442269	0.0156492
DBP	BBJ	62	0.8	1.93144	0.00666664	-0.000974739	0.0135057
DBP	BBJ	62	0.8	2.59699	0.00439403	-0.00258188	0.0101586
DBP	BBJ	62	0.8	3.49187	0.0035047	-0.0021937	0.00823221
DBP	BBJ	62	0.8	4.69511	0.00170253	-0.00249997	0.00502594
DBP	BBJ	62	0.8	6.31298	0.00120855	-0.00235742	0.00409834
DBP	BBJ	62	0.8	8.48833	0.000537001	-0.00250322	0.00250196
DBP	BBJ	62	0.8	11.4133	0.000147475	-0.00201164	0.00127577
DBP	BBJ	62	0.8	15.3461	8.13872e-05	-0.00170886	0.00103067
DBP	BBJ	62	0.8	20.6342	0.000305248	-0.00196108	0.00174812
DBP	BBJ	62	0.8	27.7444	1.32148e-05	-0.00169732	0.000872392
DBP	BBJ	125	0.8	0.1	0.00738709	-0.000989774	0.0145546
DBP	BBJ	125	0.8	0.134458	0.00744664	-0.000693658	0.0146128
DBP	BBJ	125	0.8	0.180791	0.00712472	-0.000490056	0.0143221
DBP	BBJ	125	0.8	0.243089	0.00708078	-0.000842602	0.0138217
DBP	BBJ	125	0.8	0.326853	0.00716639	-0.00061063	0.014287
DBP	BBJ	125	0.8	0.439482	0.00780747	-0.000138557	0.0151775
DBP	BBJ	125	0.8	0.59092	0.00845837	-0.000715488	0.0157808
DBP	BBJ	125	0.8	0.794542	0.00844444	0.00015858	0.0158181
DBP	BBJ	125	0.8	1.06833	0.00790568	-0.000321724	0.0151856
DBP	BBJ	125	0.8	1.43646	0.00952767	0.000569986	0.0175775
DBP	BBJ	125	0.8	1.93144	0.00787847	-0.00058525	0.0152661
DBP	BBJ	125	0.8	2.59699	0.00542109	-0.00204375	0.0119757
DBP	BBJ	125	0.8	3.49187	0.00468798	-0.00217696	0.0102533
DBP	BBJ	125	0.8	4.69511	0.00236079	-0.00211294	0.00624448
DBP	BBJ	125	0.8	6.31298	0.00164524	-0.00255003	0.00499544
DBP	BBJ	125	0.8	8.48833	0.00102847	-0.00248735	0.00367934
DBP	BBJ	125	0.8	11.4133	0.000147475	-0.00201023	0.00133838
DBP	BBJ	125	0.8	15.3461	8.13872e-05	-0.00175962	0.0012125
DBP	BBJ	125	0.8	20.6342	0.000305248	-0.00204441	0.00167864
DBP	BBJ	125	0.8	27.7444	1.32148e-05	-0.00168875	0.000847081
DBP	BBJ	250	0.8	0.1	0.00775004	-0.000984267	0.0154112
DBP	BBJ	250	0.8	0.134458	0.00780536	-0.000206003	0.0151607
DBP	BBJ	250	0.8	0.180791	0.00745897	-0.000461958	0.0145723
DBP	BBJ	250	0.8	0.243089	0.00733892	-0.000758092	0.014426
DBP	BBJ	250	0.8	0.326853	0.0074692	-0.000716192	0.0142571
DBP	BBJ	250	0.8	0.439482	0.00813485	-0.000526389	0.0154187
DBP	BBJ	250	0.8	0.59092	0.00901699	0.000428028	0.017005
DBP	BBJ	250	0.8	0.794542	0.00904905	0.000442758	0.0167844
DBP	BBJ	250	0.8	1.06833	0.00860219	0.000545531	0.0159752
DBP	BBJ	250	0.8	1.43646	0.0102433	0.000619615	0.0188093
DBP	BBJ	250	0.8	1.93144	0.00855278	-0.000741326	0.0162489
DBP	BBJ	250	0.8	2.59699	0.00602323	-0.0017916	0.0127837
DBP	BBJ	250	0.8	3.49187	0.00496364	-0.00195484	0.0107773
DBP	BBJ	250	0.8	4.69511	0.00257778	-0.00223603	0.00666056
DBP	BBJ	250	0.8	6.31298	0.00191147	-0.00285308	0.00527223
DBP	BBJ	250	0.8	8.48833	0.00118384	-0.00247316	0.00407028
DBP	BBJ	250	0.8	11.4133	0.000147475	-0.00197733	0.00119423
DBP	BBJ	250	0.8	15.3461	8.13872e-05	-0.00191368	0.00111834
DBP	BBJ	250	0.8	20.6342	0.000305248	-0.00207234	0.00192683
DBP	BBJ	250	0.8	27.7444	1.32148e-05	-0.0016648	0.000804083
DBP	BBJ	625	0.8	0.1	0.00773611	-0.000222491	0.0150587
DBP	BBJ	625	0.8	0.134458	0.00779639	-0.000214248	0.0154962
DBP	BBJ	625	0.8	0.180791	0.00743998	-0.000869215	0.0143935
DBP	BBJ	625	0.8	0.243089	0.00734943	-0.000562478	0.014137
DBP	BBJ	625	0.8	0.326853	0.00746768	-0.000743946	0.0146169
DBP	BBJ	625	0.8	0.439482	0.00819544	-0.000394464	0.0159488
DBP	BBJ	625	0.8	0.59092	0.00916794	0.000159891	0.0169626
DBP	BBJ	625	0.8	0.794542	0.00907545	0.000365734	0.017115
DBP	BBJ	625	0.8	1.06833	0.00869889	0.000156434	0.0163845
DBP	BBJ	625	0.8	1.43646	0.0102652	0.000794275	0.0183368
DBP	BBJ	625	0.8	1.93144	0.00864957	-0.000381031	0.0164403
DBP	BBJ	625	0.8	2.59699	0.00619359	-0.00185932	0.012671
DBP	BBJ	625	0.8	3.49187	0.00528125	-0.00185805	0.0113123
DBP	BBJ	625	0.8	4.69511	0.00286751	-0.00213349	0.00706272
DBP	BBJ	625	0.8	6.31298	0.0022399	-0.00240818	0.00622431
DBP	BBJ	625	0.8	8.48833	0.00158731	-0.00250004	0.00494879
DBP	BBJ	625	0.8	11.4133	0.000147475	-0.00200773	0.00128027
DBP	BBJ	625	0.8	15.3461	8.13872e-05	-0.00176729	0.00113084
DBP	BBJ	625	0.8	20.6342	0.000305248	-0.00201763	0.00181096
DBP	BBJ	625	0.8	27.7444	1.32148e-05	-0.00178848	0.00084593
DBP	BBJ	52	0.95	0.1	0.0084516	-0.000520436	0.0160617
DBP	BBJ	52	0.95	0.134458	0.00856916	-0.000677648	0.0166382
DBP	BBJ	52	0.95	0.180791	0.00828686	-0.000303927	0.0159881
DBP	BBJ	52	0.95	0.243089	0.00813327	-0.000158051	0.0159465
DBP	BBJ	52	0.95	0.326853	0.00824433	-0.00067184	0.0158749
DBP	BBJ	52	0.95	0.439482	0.00839949	7.30516e-05	0.015965
DBP	BBJ	52	0.95	0.59092	0.0091183	0.000192114	0.0168441
DBP	BBJ	52	0.95	0.794542	0.00911873	0.000440784	0.0170898
DBP	BBJ	52	0.95	1.06833	0.00952749	0.000701494	0.0174587
DBP	BBJ	52	0.95	1.43646	0.00970596	0.000439653	0.0181951
DBP	BBJ	52	0.95	1.93144	0.00840068	-0.000979483	0.0162347
DBP	BBJ	52	0.95	2.59699	0.00462671	-0.00231886	0.0104446
DBP	BBJ	52	0.95	3.49187	0.00369913	-0.00227389	0.00847791
DBP	BBJ	52	0.95	4.69511	0.00208798	-0.00251608	0.00587064
DBP	BBJ	52	0.95	6.31298	0.00164957	-0.00273707	0.00502577
DBP	BBJ	52	0.95	8.48833	0.000557524	-0.00245785	0.00273706
DBP	BBJ	52	0.95	11.4133	0.000221278	-0.00191927	0.00158391
DBP	BBJ	52	0.95	15.3461	6.04629e-05	-0.0015821	0.000912862
DBP	BBJ	52	0.95	20.6342	5.03754e-05	-0.00186532	0.00102087
DBP	BBJ	52	0.95	27.7444	1.32148e-05	-0.00167856	0.000886772
DBP	BBJ	105	0.95	0.1	0.00865532	-0.00026388	0.0163748
DBP	BBJ	105	0.95	0.134458	0.0087704	0.000474045	0.0165152
DBP	BBJ	105	0.95	0.180791	0.00848825	-0.000326275	0.016133
DBP	BBJ	105	0.95	0.243089	0.00833842	-5.31934e-05	0.015898
DBP	BBJ	105	0.95	0.326853	0.00851383	6.57191e-05	0.0160501
DBP	BBJ	105	0.95	0.439482	0.00893296	-6.09085e-05	0.0170964
DBP	BBJ	105	0.95	0.59092	0.00958042	0.000651357	0.0175032
DBP	BBJ	105	0.95	0.794542	0.00967877	0.000692496	0.0179729
DBP	BBJ	105	0.95	1.06833	0.0102904	0.000944007	0.0186073
DBP	BBJ	105	0.95	1.43646	0.0104931	0.000989294	0.0189722
DBP	BBJ	105	0.95	1.93144	0.00956585	-0.000114897	0.0177723
DBP	BBJ	105	0.95	2.59699	0.00549702	-0.00223841	0.0117849
DBP	BBJ	105	0.95	3.49187	0.004651	-0.00210528	0.0100641
DBP	BBJ	105	0.95	4.69511	0.00265651	-0.00251339	0.00674057
DBP	BBJ	105	0.95	6.31298	0.00214585	-0.00267045	0.00594911
DBP	BBJ	105	0.95	8.48833	0.000857619	-0.00269011	0.00322525
DBP	BBJ	105	0.95	11.4133	0.000221278	-0.00221592	0.00159223
DBP	BBJ	105	0.95	15.3461	6.04629e-05	-0.00181979	0.000935964
DBP	BBJ	105	0.95	20.6342	5.03754e-05	-0.00170337	0.00092634
DBP	BBJ	105	0.95	27.7444	1.32148e-05	-0.00186037	0.000843726
DBP	BBJ	210	0.95	0.1	0.00879208	-4.23665e-05	0.0171958
DBP	BBJ	210	0.95	0.134458	0.00891031	3.55679e-05	0.0167516
DBP	BBJ	210	0.95	0.180791	0.00861679	-0.000251737	0.015732
DBP	BBJ	210	0.95	0.243089	0.00844971	-0.000213177	0.0159402
DBP	BBJ	210	0.95	0.326853	0.00863656	-0.000196727	0.0163826
DBP	BBJ	210	0.95	0.439482	0.00906669	0.000445682	0.016842
DBP	BBJ	210	0.95	0.59092	0.00976377	0.000221731	0.0182246
DBP	BBJ	210	0.95	0.794542	0.00994538	0.000831161	0.0184149
DBP	BBJ	210	0.95	1.06833	0.0104905	0.00127376	0.0189078
DBP	BBJ	210	0.95	1.43646	0.0107048	0.00135115	0.0193574
DBP	BBJ	210	0.95	1.93144	0.00985804	0.00101478	0.0183996
DBP	BBJ	210	0.95	2.59699	0.00577232	-0.00159465	0.012554
DBP	BBJ	210	0.95	3.49187	0.00493263	-0.00191499	0.0107341
DBP	BBJ	210	0.95	4.69511	0.00289987	-0.00204823	0.00724178
DBP	BBJ	210	0.95	6.31298	0.0024727	-0.00262279	0.00703658
DBP	BBJ	210	0.95	8.48833	0.000935943	-0.00281198	0.00345133
DBP	BBJ	210	0.95	11.4133	0.000221278	-0.00186728	0.00145593
DBP	BBJ	210	0.95	15.3461	6.04629e-05	-0.00185647	0.00096479
DBP	BBJ	210	0.95	20.6342	5.03754e-05	-0.00164004	0.000979258
DBP	BBJ	210	0.95	27.7444	1.32148e-05	-0.00181272	0.000835221
DBP	BBJ	526	0.95	0.1	0.0087913	-8.1199e-05	0.0164406
DBP	BBJ	526	0.95	0.134458	0.00891031	-0.000150794	0.0169317
DBP	BBJ	526	0.95	0.180791	0.00861634	-0.000267724	0.0165485
DBP	BBJ	526	0.95	0.243089	0.00843851	-0.000357325	0.016216
DBP	BBJ	526	0.95	0.326853	0.0086157	-0.000579076	0.0166709
DBP	BBJ	526	0.95	0.439482	0.00902732	0.000241585	0.0171889
DBP	BBJ	526	0.95	0.59092	0.00977594	0.000485928	0.0184155
DBP	BBJ	526	0.95	0.794542	0.0100323	0.000363754	0.0182337
DBP	BBJ	526	0.95	1.06833	0.0105664	0.00137052	0.0191153
DBP	BBJ	526	0.95	1.43646	0.0107569	0.00148447	0.0192475
DBP	BBJ	526	0.95	1.93144	0.0099013	0.000403865	0.0187428
DBP	BBJ	526	0.95	2.59699	0.00587098	-0.00155107	0.0125742
DBP	BBJ	526	0.95	3.49187	0.00495574	-0.00155976	0.0106163
DBP	BBJ	526	0.95	4.69511	0.00298063	-0.00248421	0.00732588
DBP	BBJ	526	0.95	6.31298	0.0025859	-0.00250861	0.00680867
DBP	BBJ	526	0.95	8.48833	0.00101395	-0.00288482	0.00353288
DBP	BBJ	526	0.95	11.4133	0.000221278	-0.00222375	0.00168923
DBP	BBJ	526	0.95	15.3461	6.04629e-05	-0.00184676	0.00109801
DBP	BBJ	526	0.95	20.6342	5.03754e-05	-0.00166593	0.000924802
DBP	BBJ	526	0.95	27.7444	1.32148e-05	-0.00185464	0.000872415
DBP	BBJ	5000	0.01	0.1	0.000585429	-0.00248444	0.00279038
DBP	UKBB	5000	0.01	0.145008	0.000654206	-0.00238792	0.00289825
DBP	UKBB	5000	0.01	0.210272	0.000766148	-0.00247775	0.00299248
DBP	UKBB	5000	0.01	0.30491	0.000834876	-0.00257454	0.00309936
DBP	UKBB	5000	0.01	0.442143	0.000931874	-0.00249817	0.00340816
DBP	UKBB	5000	0.01	0.641141	0.00117502	-0.00235306	0.00376329
DBP	UKBB	5000	0.01	0.929702	0.00189747	-0.00250426	0.00519786
DBP	UKBB	5000	0.01	1.34814	0.000870585	-0.00226184	0.00317269
DBP	UKBB	5000	0.01	1.9549	0.0019832	-0.002465	0.0053492
DBP	UKBB	5000	0.01	2.83476	0.00312056	-0.00213425	0.00742724
DBP	UKBB	5000	0.01	4.11061	0.0123913	0.00238351	0.0211031
DBP	UKBB	5000	0.01	5.9607	0.0103349	0.000958192	0.0186039
DBP	UKBB	5000	0.01	8.64347	0.00861375	0.000623867	0.0160955
DBP	UKBB	5000	0.01	12.5337	0.00967026	0.000982835	0.0179602
DBP	UKBB	5000	0.01	18.1748	0.00777716	-0.00014399	0.0146363
DBP	UKBB	5000	0.01	26.3548	0.00828966	0.000643708	0.015705
DBP	UKBB	5000	0.01	38.2165	0.00595243	-0.00166765	0.0124286
DBP	UKBB	5000	0.01	55.4168	0.000637792	-0.00244393	0.0028077
DBP	UKBB	5000	0.01	80.3585	0.00304952	-0.00283095	0.00766589
DBP	UKBB	5000	0.01	116.526	0.000736904	-0.00233278	0.00295925
DBP	UKBB	10000	0.01	0.1	0.000648251	-0.00251838	0.00283386
DBP	UKBB	10000	0.01	0.145008	0.000706621	-0.00258239	0.00305839
DBP	UKBB	10000	0.01	0.210272	0.000839434	-0.00276105	0.00313163
DBP	UKBB	10000	0.01	0.30491	0.000960007	-0.00262863	0.0034684
DBP	UKBB	10000	0.01	0.442143	0.00111328	-0.00265768	0.00370312
DBP	UKBB	10000	0.01	0.641141	0.00139057	-0.00255086	0.00447954
DBP	UKBB	10000	0.01	0.929702	0.00214319	-0.00230687	0.00590248
DBP	UKBB	10000	0.01	1.34814	0.000995827	-0.00252687	0.00357307
DBP	UKBB	10000	0.01	1.9549	0.00218522	-0.00227852	0.00594758
DBP	UKBB	10000	0.01	2.83476	0.00321366	-0.00215005	0.00779288
DBP	UKBB	10000	0.01	4.11061	0.0131147	0.00301219	0.0216648
DBP	UKBB	10000	0.01	5.9607	0.0105598	0.00129515	0.018627
DBP	UKBB	10000	0.01	8.64347	0.00901941	0.000849958	0.0165876
DBP	UKBB	10000	0.01	12.5337	0.00998693	0.000774905	0.0178045
DBP	UKBB	10000	0.01	18.1748	0.00804523	3.67819e-05	0.0152916
DBP	UKBB	10000	0.01	26.3548	0.00828966	0.000213084	0.0159532
DBP	UKBB	10000	0.01	38.2165	0.00595243	-0.00104827	0.012108
DBP	UKBB	10000	0.01	55.4168	0.000637792	-0.00254392	0.00264415
DBP	UKBB	10000	0.01	80.3585	0.00304952	-0.00202147	0.0075763
DBP	UKBB	10000	0.01	116.526	0.000736904	-0.00222766	0.00298952
DBP	UKBB	20000	0.01	0.1	0.000643437	-0.00271106	0.00284944
DBP	UKBB	20000	0.01	0.145008	0.000715911	-0.00234566	0.00301024
DBP	UKBB	20000	0.01	0.210272	0.000847735	-0.00253735	0.00310139
DBP	UKBB	20000	0.01	0.30491	0.000953666	-0.00243714	0.00349478
DBP	UKBB	20000	0.01	0.442143	0.00104265	-0.00273666	0.00374058
DBP	UKBB	20000	0.01	0.641141	0.00135074	-0.00265044	0.00425682
DBP	UKBB	20000	0.01	0.929702	0.00227492	-0.00242834	0.00595303
DBP	UKBB	20000	0.01	1.34814	0.000725582	-0.0025136	0.00292019
DBP	UKBB	20000	0.01	1.9549	0.00166226	-0.00245045	0.00473822
DBP	UKBB	20000	0.01	2.83476	0.00322553	-0.00244642	0.00771741
DBP	UKBB	20000	0.01	4.11061	0.0136224	0.0036557	0.0230745
DBP	UKBB	20000	0.01	5.9607	0.0100567	0.00147028	0.0182887
DBP	UKBB	20000	0.01	8.64347	0.00891305	0.000582487	0.0165562
DBP	UKBB	20000	0.01	12.5337	0.0101142	0.000875198	0.0178485
DBP	UKBB	20000	0.01	18.1748	0.00803589	-0.000552526	0.0152964
DBP	UKBB	20000	0.01	26.3548	0.00842703	0.000426447	0.0156395
DBP	UKBB	20000	0.01	38.2165	0.00595243	-0.00100648	0.0121852
DBP	UKBB	20000	0.01	55.4168	0.000637792	-0.00235362	0.00264477
DBP	UKBB	20000	0.01	80.3585	0.00304952	-0.00221106	0.00747453
DBP	UKBB	20000	0.01	116.526	0.000736904	-0.00255649	0.00286102
DBP	UKBB	50000	0.01	0.1	0.00054886	-0.00231891	0.00248982
DBP	UKBB	50000	0.01	0.145008	0.000612327	-0.00248062	0.00258062
DBP	UKBB	50000	0.01	0.210272	0.000726144	-0.00246764	0.00291994
DBP	UKBB	50000	0.01	0.30491	0.00081478	-0.00246501	0.00313748
DBP	UKBB	50000	0.01	0.442143	0.000925542	-0.00276394	0.00350746
DBP	UKBB	50000	0.01	0.641141	0.00126209	-0.00259706	0.00416054
DBP	UKBB	50000	0.01	0.929702	0.0018685	-0.00250265	0.00538815
DBP	UKBB	50000	0.01	1.34814	0.0007067	-0.0024331	0.00284909
DBP	UKBB	50000	0.01	1.9549	0.00169566	-0.00238931	0.00492197
DBP	UKBB	50000	0.01	2.83476	0.00211437	-0.00236532	0.00551073
DBP	UKBB	50000	0.01	4.11061	0.00996955	0.00115396	0.0178642
DBP	UKBB	50000	0.01	5.9607	0.0104964	0.00172876	0.0187626
DBP	UKBB	50000	0.01	8.64347	0.008806	0.000677493	0.0163492
DBP	UKBB	50000	0.01	12.5337	0.00932726	0.000703076	0.0172903
DBP	UKBB	50000	0.01	18.1748	0.00802124	-0.000187095	0.0148641
DBP	UKBB	50000	0.01	26.3548	0.00842703	0.000191544	0.0159508
DBP	UKBB	50000	0.01	38.2165	0.00595243	-0.00127165	0.0122523
DBP	UKBB	50000	0.01	55.4168	0.000637792	-0.00231166	0.00278452
DBP	UKBB	50000	0.01	80.3585	0.00304952	-0.00248797	0.00756921
DBP	UKBB	50000	0.01	116.526	0.000736904	-0.00268114	0.00288343
DBP	UKBB	1000	0.05	0.1	0.00101026	-0.00250778	0.0035501
DBP	UKBB	1000	0.05	0.145008	0.00106118	-0.00255673	0.00361509
DBP	UKBB	1000	0.05	0.210272	0.00117515	-0.00262876	0.00399153
DBP	UKBB	1000	0.05	0.30491	0.00106144	-0.00254037	0.00369074
DBP	UKBB	1000	0.05	0.442143	0.00147607	-0.00247411	0.0046119
DBP	UKBB	1000	0.05	0.641141	0.00161632	-0.00241084	0.00467536
DBP	UKBB	1000	0.05	0.929702	0.00319566	-0.00182253	0.00752205
DBP	UKBB	1000	0.05	1.34814	0.0024324	-0.00199153	0.00610407
DBP	UKBB	1000	0.05	1.9549	0.00466206	-0.00182385	0.00997335
DBP	UKBB	1000	0.05	2.83476	0.00439186	-0.0018731	0.00960737
DBP	UKBB	1000	0.05	4.11061	0.0133109	0.00343369	0.0226254
DBP	UKBB	1000	0.05	5.9607	0.0100768	0.000693433	0.0182676
DBP	UKBB	1000	0.05	8.64347	0.0087137	-2.2672e-05	0.0162051
DBP	UKBB	1000	0.05	12.5337	0.0094419	0.00100003	0.0172945
DBP	UKBB	1000	0.05	18.1748	0.00726175	-0.000226991	0.0137935
DBP	UKBB	1000	0.05	26.3548	0.00822956	-4.75049e-05	0.0154318
DBP	UKBB	1000	0.05	38.2165	0.00595243	-0.0010962	0.0121187
DBP	UKBB	1000	0.05	55.4168	0.000637792	-0.00249969	0.00276734
DBP	UKBB	1000	0.05	80.3585	0.00304952	-0.00217183	0.0073716
DBP	UKBB	1000	0.05	116.526	0.000736904	-0.00224639	0.00303291
DBP	UKBB	2000	0.05	0.1	0.00106233	-0.00276785	0.00366701
DBP	UKBB	2000	0.05	0.145008	0.00110462	-0.00265443	0.00387657
DBP	UKBB	2000	0.05	0.210272	0.00126251	-0.00263219	0.00425676
DBP	UKBB	2000	0.05	0.30491	0.00114296	-0.00265001	0.00400022
DBP	UKBB	2000	0.05	0.442143	0.00156438	-0.00246269	0.00492817
DBP	UKBB	2000	0.05	0.641141	0.00177951	-0.00221244	0.00503103
DBP	UKBB	2000	0.05	0.929702	0.00328891	-0.00191899	0.00772413
DBP	UKBB	2000	0.05	1.34814	0.00238421	-0.00206861	0.0059678
DBP	UKBB	2000	0.05	1.9549	0.00479517	-0.00150384	0.0102686
DBP	UKBB	2000	0.05	2.83476	0.00464726	-0.00196079	0.0101957
DBP	UKBB	2000	0.05	4.11061	0.0143977	0.0046088	0.0235544
DBP	UKBB	2000	0.05	5.9607	0.0111095	0.00179491	0.019665
DBP	UKBB	2000	0.05	8.64347	0.00975166	0.000621553	0.0176515
DBP	UKBB	2000	0.05	12.5337	0.0105243	0.00183293	0.0185656
DBP	UKBB	2000	0.05	18.1748	0.00784976	1.8164e-05	0.0149045
DBP	UKBB	2000	0.05	26.3548	0.00822956	-0.000316875	0.0155997
DBP	UKBB	2000	0.05	38.2165	0.00595243	-0.00104337	0.0124632
DBP	UKBB	2000	0.05	55.4168	0.000637792	-0.0022395	0.00276711
DBP	UKBB	2000	0.05	80.3585	0.00304952	-0.00215959	0.00762733
DBP	UKBB	2000	0.05	116.526	0.000736904	-0.00232943	0.00304562
DBP	UKBB	4000	0.05	0.1	0.00117393	-0.00240039	0.00372616
DBP	UKBB	4000	0.05	0.145008	0.00122946	-0.00266794	0.00407893
DBP	UKBB	4000	0.05	0.210272	0.00139415	-0.00248363	0.00436537
DBP	UKBB	4000	0.05	0.30491	0.00133209	-0.00254067	0.0041608
DBP	UKBB	4000	0.05	0.442143	0.0016517	-0.00257152	0.00487264
DBP	UKBB	4000	0.05	0.641141	0.00184799	-0.00233128	0.00511908
DBP	UKBB	4000	0.05	0.929702	0.00322579	-0.00183191	0.00753432
DBP	UKBB	4000	0.05	1.34814	0.00234767	-0.00205996	0.00599528
DBP	UKBB	4000	0.05	1.9549	0.00485451	-0.0012267	0.010261
DBP	UKBB	4000	0.05	2.83476	0.00456694	-0.00166878	0.0101002
DBP	UKBB	4000	0.05	4.11061	0.0145257	0.00417797	0.0241494
DBP	UKBB	4000	0.05	5.9607	0.0112118	0.00180927	0.0199361
DBP	UKBB	4000	0.05	8.64347	0.00990376	0.000769723	0.018162
DBP	UKBB	4000	0.05	12.5337	0.0107034	0.00134391	0.0193188
DBP	UKBB	4000	0.05	18.1748	0.00784976	8.47993e-05	0.0151367
DBP	UKBB	4000	0.05	26.3548	0.00822956	-2.64962e-05	0.015656
DBP	UKBB	4000	0.05	38.2165	0.00595243	-0.00125406	0.0121001
DBP	UKBB	4000	0.05	55.4168	0.000637792	-0.00242452	0.00296278
DBP	UKBB	4000	0.05	80.3585	0.00304952	-0.00248101	0.00761381
DBP	UKBB	4000	0.05	116.526	0.000736904	-0.00244976	0.00295421
DBP	UKBB	10000	0.05	0.1	0.00110528	-0.00265385	0.00384277
DBP	UKBB	10000	0.05	0.145008	0.00117741	-0.00241939	0.00386646
DBP	UKBB	10000	0.05	0.210272	0.00137192	-0.00245478	0.00428829
DBP	UKBB	10000	0.05	0.30491	0.00142373	-0.00262676	0.00445693
DBP	UKBB	10000	0.05	0.442143	0.00168177	-0.00299379	0.00487718
DBP	UKBB	10000	0.05	0.641141	0.00204411	-0.00226382	0.00564763
DBP	UKBB	10000	0.05	0.929702	0.00315839	-0.00179322	0.00754532
DBP	UKBB	10000	0.05	1.34814	0.00236751	-0.00205776	0.00619262
DBP	UKBB	10000	0.05	1.9549	0.00486962	-0.0013466	0.0102732
DBP	UKBB	10000	0.05	2.83476	0.00468557	-0.00191665	0.00997366
DBP	UKBB	10000	0.05	4.11061	0.0146872	0.00355884	0.0244184
DBP	UKBB	10000	0.05	5.9607	0.0113624	0.00126504	0.0202816
DBP	UKBB	10000	0.05	8.64347	0.00991611	0.00133051	0.0177006
DBP	UKBB	10000	0.05	12.5337	0.0108008	0.00159456	0.0190554
DBP	UKBB	10000	0.05	18.1748	0.00784976	7.13729e-05	0.0146922
DBP	UKBB	10000	0.05	26.3548	0.00822956	5.03573e-05	0.015658
DBP	UKBB	10000	0.05	38.2165	0.00595243	-0.00113402	0.0123917
DBP	UKBB	10000	0.05	55.4168	0.000637792	-0.00275109	0.00277048
DBP	UKBB	10000	0.05	80.3585	0.00304952	-0.00258578	0.00744071
DBP	UKBB	10000	0.05	116.526	0.000736904	-0.00245988	0.00290156
DBP	UKBB	500	0.1	0.1	0.00153006	-0.00272963	0.00464289
DBP	UKBB	500	0.1	0.145008	0.00158763	-0.00274342	0.00491444
DBP	UKBB	500	0.1	0.210272	0.00173216	-0.00241348	0.00502
DBP	UKBB	500	0.1	0.30491	0.00174557	-0.00272508	0.00515979
DBP	UKBB	500	0.1	0.442143	0.00231694	-0.00229121	0.00599412
DBP	UKBB	500	0.1	0.641141	0.00326424	-0.00219309	0.00738531
DBP	UKBB	500	0.1	0.929702	0.00535349	-0.00102496	0.0106369
DBP	UKBB	500	0.1	1.34814	0.00408482	-0.00196136	0.0090465
DBP	UKBB	500	0.1	1.9549	0.00699368	-0.000114716	0.0135789
DBP	UKBB	500	0.1	2.83476	0.00637966	-0.000836314	0.0125337
DBP	UKBB	500	0.1	4.11061	0.0174306	0.00584679	0.0280012
DBP	UKBB	500	0.1	5.9607	0.0129283	0.00356402	0.0218562
DBP	UKBB	500	0.1	8.64347	0.00958264	0.00103179	0.0176778
DBP	UKBB	500	0.1	12.5337	0.0101984	0.0016118	0.018518
DBP	UKBB	500	0.1	18.1748	0.00739413	-0.000447427	0.0143453
DBP	UKBB	500	0.1	26.3548	0.00814156	-0.000300744	0.0152929
DBP	UKBB	500	0.1	38.2165	0.00595243	-0.00101632	0.012171
DBP	UKBB	500	0.1	55.4168	0.000637792	-0.00269273	0.00267216
DBP	UKBB	500	0.1	80.3585	0.00304952	-0.00229257	0.00779008
DBP	UKBB	500	0.1	116.526	0.000736904	-0.00260835	0.0030372
DBP	UKBB	1000	0.1	0.1	0.00169956	-0.00257524	0.00520295
DBP	UKBB	1000	0.1	0.145008	0.0017775	-0.00259788	0.00511621
DBP	UKBB	1000	0.1	0.210272	0.00193485	-0.00267334	0.00555427
DBP	UKBB	1000	0.1	0.30491	0.00194608	-0.00285536	0.00545492
DBP	UKBB	1000	0.1	0.442143	0.00253303	-0.00228472	0.00625993
DBP	UKBB	1000	0.1	0.641141	0.00341619	-0.00221619	0.0081217
DBP	UKBB	1000	0.1	0.929702	0.00532956	-0.00116965	0.0109613
DBP	UKBB	1000	0.1	1.34814	0.00406425	-0.00158663	0.0089372
DBP	UKBB	1000	0.1	1.9549	0.00702157	-0.00036245	0.0137817
DBP	UKBB	1000	0.1	2.83476	0.00660474	-0.000389973	0.0129605
DBP	UKBB	1000	0.1	4.11061	0.0191188	0.00745077	0.0296605
DBP	UKBB	1000	0.1	5.9607	0.0140928	0.00419099	0.0234469
DBP	UKBB	1000	0.1	8.64347	0.0104241	0.000975271	0.0185959
DBP	UKBB	1000	0.1	12.5337	0.011031	0.00147603	0.0192323
DBP	UKBB	1000	0.1	18.1748	0.00831506	0.000450611	0.0156791
DBP	UKBB	1000	0.1	26.3548	0.00893143	0.000341935	0.0166816
DBP	UKBB	1000	0.1	38.2165	0.00595243	-0.00165757	0.0120334
DBP	UKBB	1000	0.1	55.4168	0.000637792	-0.00246322	0.00271052
DBP	UKBB	1000	0.1	80.3585	0.00304952	-0.00234244	0.00746294
DBP	UKBB	1000	0.1	116.526	0.000736904	-0.00256721	0.00297397
DBP	UKBB	2000	0.1	0.1	0.00168111	-0.00258023	0.00520078
DBP	UKBB	2000	0.1	0.145008	0.00174413	-0.00304586	0.00508198
DBP	UKBB	2000	0.1	0.210272	0.00190761	-0.0027853	0.00531952
DBP	UKBB	2000	0.1	0.30491	0.00190578	-0.00278238	0.00532776
DBP	UKBB	2000	0.1	0.442143	0.0025164	-0.00249902	0.00658533
DBP	UKBB	2000	0.1	0.641141	0.00333872	-0.0019538	0.00781764
DBP	UKBB	2000	0.1	0.929702	0.00520646	-0.00128141	0.0107241
DBP	UKBB	2000	0.1	1.34814	0.00392848	-0.00146776	0.00901632
DBP	UKBB	2000	0.1	1.9549	0.0069356	-0.000440472	0.0132313
DBP	UKBB	2000	0.1	2.83476	0.00642518	-0.000974615	0.0129521
DBP	UKBB	2000	0.1	4.11061	0.0189563	0.00687513	0.030541
DBP	UKBB	2000	0.1	5.9607	0.0145419	0.00318206	0.0237853
DBP	UKBB	2000	0.1	8.64347	0.0107781	0.00190753	0.0191507
DBP	UKBB	2000	0.1	12.5337	0.0113893	0.00170751	0.0200456
DBP	UKBB	2000	0.1	18.1748	0.00850685	0.000207078	0.0159245
DBP	UKBB	2000	0.1	26.3548	0.00893143	0.000516392	0.0165961
DBP	UKBB	2000	0.1	38.2165	0.00595243	-0.00099228	0.0125052
DBP	UKBB	2000	0.1	55.4168	0.000637792	-0.00251161	0.00282886
DBP	UKBB	2000	0.1	80.3585	0.00304952	-0.00244938	0.00768693
DBP	UKBB	2000	0.1	116.526	0.000736904	-0.002427	0.00293787
DBP	UKBB	5000	0.1	0.1	0.00195668	-0.00253913	0.00561522
DBP	UKBB	5000	0.1	0.145008	0.00202393	-0.00222612	0.00575152
DBP	UKBB	5000	0.1	0.210272	0.00224862	-0.00250332	0.00619219
DBP	UKBB	5000	0.1	0.30491	0.00230684	-0.00271566	0.00627449
DBP	UKBB	5000	0.1	0.442143	0.00288758	-0.00235037	0.00712289
DBP	UKBB	5000	0.1	0.641141	0.00364157	-0.00211545	0.0084213
DBP	UKBB	5000	0.1	0.929702	0.00545047	-0.00122198	0.0112552
DBP	UKBB	5000	0.1	1.34814	0.00400818	-0.00182439	0.00891048
DBP	UKBB	5000	0.1	1.9549	0.00702344	-0.00035359	0.013364
DBP	UKBB	5000	0.1	2.83476	0.00653415	-0.0010977	0.0127752
DBP	UKBB	5000	0.1	4.11061	0.0194631	0.00778673	0.0304276
DBP	UKBB	5000	0.1	5.9607	0.0151522	0.00438387	0.0247078
DBP	UKBB	5000	0.1	8.64347	0.0113464	0.00148053	0.0201421
DBP	UKBB	5000	0.1	12.5337	0.0115677	0.00159524	0.0203709
DBP	UKBB	5000	0.1	18.1748	0.00850685	0.000753157	0.0156829
DBP	UKBB	5000	0.1	26.3548	0.00893143	0.000590024	0.0160626
DBP	UKBB	5000	0.1	38.2165	0.00595243	-0.00134461	0.0122335
DBP	UKBB	5000	0.1	55.4168	0.000637792	-0.00258884	0.00281097
DBP	UKBB	5000	0.1	80.3585	0.00304952	-0.00205453	0.00745919
DBP	UKBB	5000	0.1	116.526	0.000736904	-0.00241841	0.00288487
DBP	UKBB	250	0.2	0.1	0.00261551	-0.00261526	0.00695245
DBP	UKBB	250	0.2	0.145008	0.0026944	-0.0024989	0.00695892
DBP	UKBB	250	0.2	0.210272	0.00278139	-0.00254484	0.00703603
DBP	UKBB	250	0.2	0.30491	0.00262786	-0.00239416	0.00669652
DBP	UKBB	250	0.2	0.442143	0.0031619	-0.00260627	0.00772119
DBP	UKBB	250	0.2	0.641141	0.00430973	-0.00190299	0.00951358
DBP	UKBB	250	0.2	0.929702	0.00659443	-6.53326e-05	0.0127345
DBP	UKBB	250	0.2	1.34814	0.00580862	-0.000836713	0.0116415
DBP	UKBB	250	0.2	1.9549	0.00749333	8.01324e-05	0.0145255
DBP	UKBB	250	0.2	2.83476	0.00570896	-0.00133344	0.0116127
DBP	UKBB	250	0.2	4.11061	0.0128523	0.00304942	0.0219521
DBP	UKBB	250	0.2	5.9607	0.0108662	0.00150254	0.0195787
DBP	UKBB	250	0.2	8.64347	0.00870699	0.000475538	0.0162339
DBP	UKBB	250	0.2	12.5337	0.00748416	-0.000153111	0.0147394
DBP	UKBB	250	0.2	18.1748	0.0077479	0.000218574	0.0149379
DBP	UKBB	250	0.2	26.3548	0.00526862	-0.00129138	0.0111353
DBP	UKBB	250	0.2	38.2165	0.00624645	-0.000478438	0.0127
DBP	UKBB	250	0.2	55.4168	0.000637792	-0.00246397	0.00271553
DBP	UKBB	250	0.2	80.3585	0.00304952	-0.00208159	0.00772419
DBP	UKBB	250	0.2	116.526	0.000736904	-0.00199134	0.00299473
DBP	UKBB	500	0.2	0.1	0.00230126	-0.0027431	0.00603294
DBP	UKBB	500	0.2	0.145008	0.00237334	-0.00259436	0.00624608
DBP	UKBB	500	0.2	0.210272	0.00250725	-0.00252781	0.00655613
DBP	UKBB	500	0.2	0.30491	0.00241874	-0.00269904	0.00641425
DBP	UKBB	500	0.2	0.442143	0.00287789	-0.0023807	0.00708637
DBP	UKBB	500	0.2	0.641141	0.00415916	-0.00192664	0.00928097
DBP	UKBB	500	0.2	0.929702	0.00642184	-0.000461043	0.0126401
DBP	UKBB	500	0.2	1.34814	0.00539886	-0.0013805	0.0112646
DBP	UKBB	500	0.2	1.9549	0.00717206	-0.000540766	0.0137643
DBP	UKBB	500	0.2	2.83476	0.00563323	-0.00113929	0.0115243
DBP	UKBB	500	0.2	4.11061	0.0145462	0.00445466	0.023853
DBP	UKBB	500	0.2	5.9607	0.0130042	0.00276001	0.0227308
DBP	UKBB	500	0.2	8.64347	0.01034	0.00114406	0.0184764
DBP	UKBB	500	0.2	12.5337	0.00996282	0.000824746	0.0183578
DBP	UKBB	500	0.2	18.1748	0.00901065	0.000784426	0.016627
DBP	UKBB	500	0.2	26.3548	0.00703691	-0.000867336	0.0136956
DBP	UKBB	500	0.2	38.2165	0.00543827	-0.00168075	0.0110669
DBP	UKBB	500	0.2	55.4168	0.000637792	-0.00227351	0.00287906
DBP	UKBB	500	0.2	80.3585	0.00304952	-0.00306556	0.00759255
DBP	UKBB	500	0.2	116.526	0.000736904	-0.00237549	0.00279184
DBP	UKBB	1000	0.2	0.1	0.00235334	-0.0023661	0.00622644
DBP	UKBB	1000	0.2	0.145008	0.00243076	-0.00257073	0.0063385
DBP	UKBB	1000	0.2	0.210272	0.00257895	-0.00297035	0.0066157
DBP	UKBB	1000	0.2	0.30491	0.00248201	-0.00266699	0.00645191
DBP	UKBB	1000	0.2	0.442143	0.00295111	-0.00211944	0.00712908
DBP	UKBB	1000	0.2	0.641141	0.00416203	-0.00173496	0.00934636
DBP	UKBB	1000	0.2	0.929702	0.00651442	-0.00102571	0.0128034
DBP	UKBB	1000	0.2	1.34814	0.00558516	-0.00132134	0.0113993
DBP	UKBB	1000	0.2	1.9549	0.00743528	0.000340322	0.0143154
DBP	UKBB	1000	0.2	2.83476	0.00577941	-0.00102065	0.0121171
DBP	UKBB	1000	0.2	4.11061	0.0157848	0.00509702	0.0256926
DBP	UKBB	1000	0.2	5.9607	0.0143141	0.0037707	0.0239217
DBP	UKBB	1000	0.2	8.64347	0.0114737	0.00182633	0.0198361
DBP	UKBB	1000	0.2	12.5337	0.0103874	0.00112316	0.0183324
DBP	UKBB	1000	0.2	18.1748	0.00960233	0.00117858	0.0175483
DBP	UKBB	1000	0.2	26.3548	0.00775622	4.29012e-05	0.0146214
DBP	UKBB	1000	0.2	38.2165	0.00543827	-0.00156737	0.0111579
DBP	UKBB	1000	0.2	55.4168	0.000637792	-0.00260406	0.00265202
DBP	UKBB	1000	0.2	80.3585	0.00304952	-0.00229226	0.00737487
DBP	UKBB	1000	0.2	116.526	0.000736904	-0.0024509	0.00289565
DBP	UKBB	2500	0.2	0.1	0.00235131	-0.00294483	0.00617861
DBP	UKBB	2500	0.2	0.145008	0.00242447	-0.00259392	0.00633938
DBP	UKBB	2500	0.2	0.210272	0.00260089	-0.00255327	0.00675293
DBP	UKBB	2500	0.2	0.30491	0.00254631	-0.00252511	0.00662817
DBP	UKBB	2500	0.2	0.442143	0.00300928	-0.00205314	0.0073264
DBP	UKBB	2500	0.2	0.641141	0.00418795	-0.00181518	0.00896874
DBP	UKBB	2500	0.2	0.929702	0.00651929	-0.000691082	0.0128617
DBP	UKBB	2500	0.2	1.34814	0.00555578	-0.00124861	0.0112719
DBP	UKBB	2500	0.2	1.9549	0.00740339	-0.000109791	0.0143274
DBP	UKBB	2500	0.2	2.83476	0.00571123	-0.00117153	0.0117848
DBP	UKBB	2500	0.2	4.11061	0.0157351	0.00491908	0.0256718
DBP	UKBB	2500	0.2	5.9607	0.014988	0.00401381	0.0251015
DBP	UKBB	2500	0.2	8.64347	0.012291	0.00255052	0.0212361
DBP	UKBB	2500	0.2	12.5337	0.0111119	0.00136647	0.0196058
DBP	UKBB	2500	0.2	18.1748	0.0101863	0.000719908	0.0178765
DBP	UKBB	2500	0.2	26.3548	0.00775622	-0.000259216	0.0146351
DBP	UKBB	2500	0.2	38.2165	0.00543827	-0.00179824	0.0113557
DBP	UKBB	2500	0.2	55.4168	0.000637792	-0.00249481	0.00280692
DBP	UKBB	2500	0.2	80.3585	0.00304952	-0.00231071	0.00757974
DBP	UKBB	2500	0.2	116.526	0.000736904	-0.00241744	0.00306808
DBP	UKBB	100	0.5	0.1	0.00608626	-0.00117816	0.0124267
DBP	UKBB	100	0.5	0.145008	0.0061843	-0.00112359	0.0120666
DBP	UKBB	100	0.5	0.210272	0.00663868	-0.000748188	0.0131371
DBP	UKBB	100	0.5	0.30491	0.00631088	-0.000985747	0.0127048
DBP	UKBB	100	0.5	0.442143	0.00716909	-0.000580318	0.0136196
DBP	UKBB	100	0.5	0.641141	0.00868568	0.000252229	0.0160578
DBP	UKBB	100	0.5	0.929702	0.0097212	0.00109827	0.0174079
DBP	UKBB	100	0.5	1.34814	0.00940204	0.000986404	0.0167254
DBP	UKBB	100	0.5	1.9549	0.0105369	0.00139016	0.0184703
DBP	UKBB	100	0.5	2.83476	0.00801757	-0.000443707	0.0152956
DBP	UKBB	100	0.5	4.11061	0.00911862	-0.000113635	0.0167202
DBP	UKBB	100	0.5	5.9607	0.00633097	-0.000630148	0.0129343
DBP	UKBB	100	0.5	8.64347	0.00440596	-0.0023975	0.00982209
DBP	UKBB	100	0.5	12.5337	0.00426564	-0.00222632	0.00949024
DBP	UKBB	100	0.5	18.1748	0.00565311	-0.000821465	0.0114631
DBP	UKBB	100	0.5	26.3548	0.00470336	-0.00123363	0.0101594
DBP	UKBB	100	0.5	38.2165	0.00599613	-0.00158178	0.0122271
DBP	UKBB	100	0.5	55.4168	0.00120948	-0.00235196	0.00404388
DBP	UKBB	100	0.5	80.3585	0.00304952	-0.00238951	0.00762779
DBP	UKBB	100	0.5	116.526	0.000736904	-0.00232012	0.00284423
DBP	UKBB	200	0.5	0.1	0.0051289	-0.00101219	0.0110435
DBP	UKBB	200	0.5	0.145008	0.00523208	-0.00140156	0.0111231
DBP	UKBB	200	0.5	0.210272	0.00564352	-0.0011127	0.0117257
DBP	UKBB	200	0.5	0.30491	0.00535634	-0.0012573	0.0111766
DBP	UKBB	200	0.5	0.442143	0.00611055	-0.00115911	0.0120387
DBP	UKBB	200	0.5	0.641141	0.00773066	0.000140511	0.0146037
DBP	UKBB	200	0.5	0.929702	0.00877733	0.000733798	0.0160056
DBP	UKBB	200	0.5	1.34814	0.00841749	0.000488493	0.0158155
DBP	UKBB	200	0.5	1.9549	0.0100409	0.00151484	0.0180914
DBP	UKBB	200	0.5	2.83476	0.00749595	-0.000521393	0.0143581
DBP	UKBB	200	0.5	4.11061	0.0102014	0.000878073	0.0185069
DBP	UKBB	200	0.5	5.9607	0.00738332	-0.000714816	0.0148096
DBP	UKBB	200	0.5	8.64347	0.00493675	-0.00183486	0.0106159
DBP	UKBB	200	0.5	12.5337	0.00487136	-0.00200265	0.0102554
DBP	UKBB	200	0.5	18.1748	0.00610075	-0.0005037	0.0122604
DBP	UKBB	200	0.5	26.3548	0.00583285	-0.00145888	0.0118951
DBP	UKBB	200	0.5	38.2165	0.00544386	-0.00143348	0.0114413
DBP	UKBB	200	0.5	55.4168	0.00120948	-0.002607	0.00408279
DBP	UKBB	200	0.5	80.3585	0.00304952	-0.00266129	0.00745936
DBP	UKBB	200	0.5	116.526	0.000736904	-0.00252834	0.00287866
DBP	UKBB	400	0.5	0.1	0.00465631	-0.00185492	0.0102099
DBP	UKBB	400	0.5	0.145008	0.00473651	-0.0014914	0.0103872
DBP	UKBB	400	0.5	0.210272	0.00509485	-0.00158414	0.010869
DBP	UKBB	400	0.5	0.30491	0.00483513	-0.00210212	0.0103505
DBP	UKBB	400	0.5	0.442143	0.00550763	-0.000950201	0.0113463
DBP	UKBB	400	0.5	0.641141	0.00710777	-0.000194061	0.0134744
DBP	UKBB	400	0.5	0.929702	0.00828271	0.000529592	0.0154403
DBP	UKBB	400	0.5	1.34814	0.0081334	7.96623e-05	0.0149054
DBP	UKBB	400	0.5	1.9549	0.00984769	0.000776013	0.0179602
DBP	UKBB	400	0.5	2.83476	0.00758428	-0.000507661	0.0142043
DBP	UKBB	400	0.5	4.11061	0.0110645	0.00169497	0.0198038
DBP	UKBB	400	0.5	5.9607	0.00794533	-0.000447138	0.0151478
DBP	UKBB	400	0.5	8.64347	0.00578051	-0.00107182	0.0117841
DBP	UKBB	400	0.5	12.5337	0.0058495	-0.00127	0.0118657
DBP	UKBB	400	0.5	18.1748	0.00626358	-0.000737378	0.0124199
DBP	UKBB	400	0.5	26.3548	0.00607467	-0.00109496	0.0121548
DBP	UKBB	400	0.5	38.2165	0.00447969	-0.00141055	0.00996924
DBP	UKBB	400	0.5	55.4168	0.00120948	-0.00235411	0.00408246
DBP	UKBB	400	0.5	80.3585	0.00304952	-0.00227116	0.00755219
DBP	UKBB	400	0.5	116.526	0.000736904	-0.00226919	0.00308793
DBP	UKBB	1000	0.5	0.1	0.00472906	-0.00150557	0.0103807
DBP	UKBB	1000	0.5	0.145008	0.0048079	-0.00109836	0.0102181
DBP	UKBB	1000	0.5	0.210272	0.00517508	-0.00138239	0.0110051
DBP	UKBB	1000	0.5	0.30491	0.00491143	-0.00130432	0.0103809
DBP	UKBB	1000	0.5	0.442143	0.00560374	-0.00159219	0.0113452
DBP	UKBB	1000	0.5	0.641141	0.00728717	-1.23622e-05	0.013732
DBP	UKBB	1000	0.5	0.929702	0.00849205	0.000809828	0.0155123
DBP	UKBB	1000	0.5	1.34814	0.0082912	0.000622341	0.0154058
DBP	UKBB	1000	0.5	1.9549	0.0101025	0.00159168	0.0180721
DBP	UKBB	1000	0.5	2.83476	0.00773024	-0.000164954	0.0143661
DBP	UKBB	1000	0.5	4.11061	0.0117534	0.00238344	0.020256
DBP	UKBB	1000	0.5	5.9607	0.00865217	0.000298173	0.0163837
DBP	UKBB	1000	0.5	8.64347	0.00648773	-0.00094581	0.0129212
DBP	UKBB	1000	0.5	12.5337	0.00657674	-0.000256558	0.0127336
DBP	UKBB	1000	0.5	18.1748	0.00686965	-0.00037003	0.0133045
DBP	UKBB	1000	0.5	26.3548	0.00707002	-0.000468539	0.0135069
DBP	UKBB	1000	0.5	38.2165	0.00447969	-0.00158821	0.00996768
DBP	UKBB	1000	0.5	55.4168	0.00120948	-0.00257411	0.00415543
DBP	UKBB	1000	0.5	80.3585	0.00304952	-0.00264257	0.00741782
DBP	UKBB	1000	0.5	116.526	0.000736904	-0.00227444	0.00308527
DBP	UKBB	62	0.8	0.1	0.0085974	1.27289e-05	0.0156931
DBP	UKBB	62	0.8	0.145008	0.00861799	0.000152124	0.0159956
DBP	UKBB	62	0.8	0.210272	0.00907268	0.000640141	0.0167566
DBP	UKBB	62	0.8	0.30491	0.00890129	0.000417813	0.0164652
DBP	UKBB	62	0.8	0.442143	0.00962324	0.000900062	0.0172341
DBP	UKBB	62	0.8	0.641141	0.0105626	0.00128452	0.0186108
DBP	UKBB	62	0.8	0.929702	0.0110332	0.00260113	0.0191325
DBP	UKBB	62	0.8	1.34814	0.0112438	0.00190088	0.0199574
DBP	UKBB	62	0.8	1.9549	0.0105773	0.00132249	0.0185736
DBP	UKBB	62	0.8	2.83476	0.00794786	0.000131761	0.0151489
DBP	UKBB	62	0.8	4.11061	0.0071856	-0.00075393	0.0138958
DBP	UKBB	62	0.8	5.9607	0.00474183	-0.00187094	0.0105318
DBP	UKBB	62	0.8	8.64347	0.00381699	-0.00197748	0.00892826
DBP	UKBB	62	0.8	12.5337	0.002661	-0.00270177	0.0069841
DBP	UKBB	62	0.8	18.1748	0.00355721	-0.00194334	0.00817805
DBP	UKBB	62	0.8	26.3548	0.00238068	-0.00189134	0.00606457
DBP	UKBB	62	0.8	38.2165	0.00445441	-0.00201911	0.00957744
DBP	UKBB	62	0.8	55.4168	0.00139429	-0.00281741	0.00446318
DBP	UKBB	62	0.8	80.3585	0.00303435	-0.00219419	0.00748917
DBP	UKBB	62	0.8	116.526	0.000736904	-0.00227766	0.00285536
DBP	UKBB	125	0.8	0.1	0.00882129	5.74027e-05	0.0161719
DBP	UKBB	125	0.8	0.145008	0.00886972	0.000364113	0.0166693
DBP	UKBB	125	0.8	0.210272	0.0093751	0.000757827	0.0169653
DBP	UKBB	125	0.8	0.30491	0.00928327	0.000775801	0.0172556
DBP	UKBB	125	0.8	0.442143	0.0101885	0.00126594	0.0183089
DBP	UKBB	125	0.8	0.641141	0.0113531	0.00205692	0.0196933
DBP	UKBB	125	0.8	0.929702	0.0118602	0.00221949	0.0203524
DBP	UKBB	125	0.8	1.34814	0.0120195	0.00251759	0.0208536
DBP	UKBB	125	0.8	1.9549	0.0114984	0.0024886	0.020015
DBP	UKBB	125	0.8	2.83476	0.00880711	0.000524297	0.0167117
DBP	UKBB	125	0.8	4.11061	0.00856233	0.00012751	0.0160807
DBP	UKBB	125	0.8	5.9607	0.00607578	-0.000973268	0.0125251
DBP	UKBB	125	0.8	8.64347	0.00473022	-0.00159056	0.0102453
DBP	UKBB	125	0.8	12.5337	0.00330524	-0.0023219	0.00795798
DBP	UKBB	125	0.8	18.1748	0.00391543	-0.00139627	0.00869198
DBP	UKBB	125	0.8	26.3548	0.00282083	-0.00221076	0.00705208
DBP	UKBB	125	0.8	38.2165	0.00388249	-0.00209283	0.00864273
DBP	UKBB	125	0.8	55.4168	0.00139429	-0.00263124	0.0044002
DBP	UKBB	125	0.8	80.3585	0.00303435	-0.00260533	0.00754441
DBP	UKBB	125	0.8	116.526	0.000736904	-0.00238625	0.00310054
DBP	UKBB	250	0.8	0.1	0.00850898	0.000227548	0.0157064
DBP	UKBB	250	0.8	0.145008	0.00857364	7.85011e-05	0.0159515
DBP	UKBB	250	0.8	0.210272	0.00907725	4.822e-05	0.0164803
DBP	UKBB	250	0.8	0.30491	0.0089483	0.000855657	0.0163115
DBP	UKBB	250	0.8	0.442143	0.00976465	0.00121308	0.0176672
DBP	UKBB	250	0.8	0.641141	0.0110084	0.00174451	0.0194644
DBP	UKBB	250	0.8	0.929702	0.0119556	0.00279213	0.0205641
DBP	UKBB	250	0.8	1.34814	0.012205	0.00231051	0.0210221
DBP	UKBB	250	0.8	1.9549	0.0118186	0.00238115	0.0203063
DBP	UKBB	250	0.8	2.83476	0.00935587	0.000832628	0.0172959
DBP	UKBB	250	0.8	4.11061	0.00981454	0.000647922	0.0178291
DBP	UKBB	250	0.8	5.9607	0.00730382	-0.000325331	0.0142725
DBP	UKBB	250	0.8	8.64347	0.00604164	-0.000577013	0.0123561
DBP	UKBB	250	0.8	12.5337	0.00429828	-0.00181219	0.00964523
DBP	UKBB	250	0.8	18.1748	0.00483615	-0.00140592	0.01024
DBP	UKBB	250	0.8	26.3548	0.00367412	-0.00167347	0.00851554
DBP	UKBB	250	0.8	38.2165	0.00318588	-0.0018038	0.00760842
DBP	UKBB	250	0.8	55.4168	0.00139429	-0.00273903	0.00469346
DBP	UKBB	250	0.8	80.3585	0.00303435	-0.00276462	0.0074539
DBP	UKBB	250	0.8	116.526	0.000736904	-0.00244768	0.00303118
DBP	UKBB	625	0.8	0.1	0.00860367	0.000295443	0.016019
DBP	UKBB	625	0.8	0.145008	0.00866931	8.48688e-05	0.0162744
DBP	UKBB	625	0.8	0.210272	0.009175	0.000378394	0.0168245
DBP	UKBB	625	0.8	0.30491	0.00906295	0.000899806	0.0167643
DBP	UKBB	625	0.8	0.442143	0.00989342	0.000847356	0.0182306
DBP	UKBB	625	0.8	0.641141	0.011175	0.00183764	0.0193806
DBP	UKBB	625	0.8	0.929702	0.0121757	0.00276162	0.020618
DBP	UKBB	625	0.8	1.34814	0.0124845	0.00297593	0.0210438
DBP	UKBB	625	0.8	1.9549	0.0119919	0.00348203	0.0208436
DBP	UKBB	625	0.8	2.83476	0.00945305	0.000472368	0.0170042
DBP	UKBB	625	0.8	4.11061	0.0100839	0.000920343	0.0177976
DBP	UKBB	625	0.8	5.9607	0.00769537	-0.000505007	0.0146382
DBP	UKBB	625	0.8	8.64347	0.00654177	-0.0010922	0.0132233
DBP	UKBB	625	0.8	12.5337	0.00475957	-0.00170751	0.0100529
DBP	UKBB	625	0.8	18.1748	0.00489099	-0.00140868	0.0104675
DBP	UKBB	625	0.8	26.3548	0.0037646	-0.00214572	0.00847567
DBP	UKBB	625	0.8	38.2165	0.00253539	-0.0026034	0.00670265
DBP	UKBB	625	0.8	55.4168	0.00139429	-0.00267053	0.00458337
DBP	UKBB	625	0.8	80.3585	0.00303435	-0.00244556	0.0076132
DBP	UKBB	625	0.8	116.526	0.000736904	-0.00229427	0.00303973
DBP	UKBB	52	0.95	0.1	0.0121001	0.00356905	0.0212912
DBP	UKBB	52	0.95	0.145008	0.0121219	0.00235936	0.0208424
DBP	UKBB	52	0.95	0.210272	0.01251	0.00252971	0.0215312
DBP	UKBB	52	0.95	0.30491	0.0124275	0.00230322	0.0219862
DBP	UKBB	52	0.95	0.442143	0.0128571	0.0028419	0.0220332
DBP	UKBB	52	0.95	0.641141	0.0130703	0.00302329	0.0224318
DBP	UKBB	52	0.95	0.929702	0.0138379	0.00278489	0.0233911
DBP	UKBB	52	0.95	1.34814	0.0141149	0.00342252	0.023574
DBP	UKBB	52	0.95	1.9549	0.0122545	0.00262883	0.0208906
DBP	UKBB	52	0.95	2.83476	0.00962755	0.000672917	0.017529
DBP	UKBB	52	0.95	4.11061	0.00754277	-0.000515905	0.0146306
DBP	UKBB	52	0.95	5.9607	0.00507491	-0.00139357	0.010879
DBP	UKBB	52	0.95	8.64347	0.0041026	-0.00174312	0.00929101
DBP	UKBB	52	0.95	12.5337	0.00245081	-0.00241797	0.00632811
DBP	UKBB	52	0.95	18.1748	0.00290722	-0.00197285	0.00699459
DBP	UKBB	52	0.95	26.3548	0.00213378	-0.00244066	0.00553632
DBP	UKBB	52	0.95	38.2165	0.00269134	-0.00231265	0.00664403
DBP	UKBB	52	0.95	55.4168	0.00082935	-0.00249593	0.00331196
DBP	UKBB	52	0.95	80.3585	0.0015344	-0.00260178	0.00439925
DBP	UKBB	52	0.95	116.526	0.000736904	-0.00239462	0.00300492
DBP	UKBB	105	0.95	0.1	0.0125576	0.00239133	0.021485
DBP	UKBB	105	0.95	0.145008	0.0126121	0.00295735	0.0214967
DBP	UKBB	105	0.95	0.210272	0.0130299	0.00325314	0.0221646
DBP	UKBB	105	0.95	0.30491	0.0130561	0.00262772	0.0220072
DBP	UKBB	105	0.95	0.442143	0.0136097	0.00322748	0.0230088
DBP	UKBB	105	0.95	0.641141	0.0138815	0.00393893	0.0233347
DBP	UKBB	105	0.95	0.929702	0.0148705	0.00426535	0.0247597
DBP	UKBB	105	0.95	1.34814	0.0151692	0.0046467	0.024876
DBP	UKBB	105	0.95	1.9549	0.0131762	0.00304521	0.0222547
DBP	UKBB	105	0.95	2.83476	0.0106281	0.000985386	0.0191206
DBP	UKBB	105	0.95	4.11061	0.00884509	0.000554756	0.0164384
DBP	UKBB	105	0.95	5.9607	0.00639923	-0.000575731	0.0127442
DBP	UKBB	105	0.95	8.64347	0.00522413	-0.00196923	0.0111297
DBP	UKBB	105	0.95	12.5337	0.00313437	-0.00247931	0.00768571
DBP	UKBB	105	0.95	18.1748	0.00337423	-0.0019601	0.00775325
DBP	UKBB	105	0.95	26.3548	0.00234199	-0.00218165	0.00631543
DBP	UKBB	105	0.95	38.2165	0.00209999	-0.00269646	0.00562296
DBP	UKBB	105	0.95	55.4168	0.00082935	-0.00233188	0.00323325
DBP	UKBB	105	0.95	80.3585	0.0015344	-0.00255113	0.00469172
DBP	UKBB	105	0.95	116.526	0.000736904	-0.00227845	0.00287799
DBP	UKBB	210	0.95	0.1	0.0125562	0.00255956	0.021752
DBP	UKBB	210	0.95	0.145008	0.012632	0.00311765	0.0216188
DBP	UKBB	210	0.95	0.210272	0.0130768	0.00303758	0.0224047
DBP	UKBB	210	0.95	0.30491	0.0131237	0.00285585	0.0226035
DBP	UKBB	210	0.95	0.442143	0.013692	0.00342824	0.0233205
DBP	UKBB	210	0.95	0.641141	0.014002	0.00365705	0.0236239
DBP	UKBB	210	0.95	0.929702	0.0152529	0.00513208	0.0250359
DBP	UKBB	210	0.95	1.34814	0.0155386	0.00465715	0.0252482
DBP	UKBB	210	0.95	1.9549	0.0134281	0.00252848	0.0228212
DBP	UKBB	210	0.95	2.83476	0.0109155	0.00186284	0.0192717
DBP	UKBB	210	0.95	4.11061	0.00935819	0.000395018	0.0169102
DBP	UKBB	210	0.95	5.9607	0.00687521	-0.000870404	0.0135467
DBP	UKBB	210	0.95	8.64347	0.00579267	-0.000918243	0.0118676
DBP	UKBB	210	0.95	12.5337	0.00360248	-0.00205126	0.00838942
DBP	UKBB	210	0.95	18.1748	0.00354134	-0.00197407	0.00827528
DBP	UKBB	210	0.95	26.3548	0.00242226	-0.0025334	0.00614829
DBP	UKBB	210	0.95	38.2165	0.0017338	-0.00251628	0.00486578
DBP	UKBB	210	0.95	55.4168	0.00082935	-0.00222512	0.00316255
DBP	UKBB	210	0.95	80.3585	0.0015344	-0.00243263	0.00489421
DBP	UKBB	210	0.95	116.526	0.000736904	-0.00243128	0.00294179
DBP	UKBB	526	0.95	0.1	0.0126746	0.00170054	0.0219656
DBP	UKBB	526	0.95	0.145008	0.0127408	0.00273665	0.0214685
DBP	UKBB	526	0.95	0.210272	0.0131928	0.00283088	0.0224842
DBP	UKBB	526	0.95	0.30491	0.0132599	0.00321047	0.0223043
DBP	UKBB	526	0.95	0.442143	0.013797	0.00335229	0.0228148
DBP	UKBB	526	0.95	0.641141	0.0141356	0.00352705	0.0239271
DBP	UKBB	526	0.95	0.929702	0.0154904	0.00418915	0.0251295
DBP	UKBB	526	0.95	1.34814	0.0158355	0.00562352	0.0258932
DBP	UKBB	526	0.95	1.9549	0.0136435	0.00338041	0.023463
DBP	UKBB	526	0.95	2.83476	0.0110483	0.00102683	0.0197673
DBP	UKBB	526	0.95	4.11061	0.00953496	0.000469091	0.0177588
DBP	UKBB	526	0.95	5.9607	0.00711222	-0.000541547	0.0136033
DBP	UKBB	526	0.95	8.64347	0.00617737	-0.00107752	0.0123207
DBP	UKBB	526	0.95	12.5337	0.0038816	-0.00195057	0.00882729
DBP	UKBB	526	0.95	18.1748	0.00341471	-0.00215954	0.00784604
DBP	UKBB	526	0.95	26.3548	0.00232777	-0.00207957	0.00602866
DBP	UKBB	526	0.95	38.2165	0.001399	-0.00237934	0.00421055
DBP	UKBB	526	0.95	55.4168	0.00082935	-0.00227716	0.00323837
DBP	UKBB	526	0.95	80.3585	0.0015344	-0.00249159	0.00447056
DBP	UKBB	526	0.95	116.526	0.000736904	-0.00246425	0.00295159
DBP	UKBB	5000	0.01	0.1	0.0107611	0.00115322	0.0192651
SBP	BBJ	5000	0.01	0.134189	0.010637	0.00115776	0.0185743
SBP	BBJ	5000	0.01	0.180067	0.0104278	0.000963695	0.0189501
SBP	BBJ	5000	0.01	0.24163	0.0102449	0.000692305	0.0186387
SBP	BBJ	5000	0.01	0.324242	0.0104862	0.00103086	0.0187957
SBP	BBJ	5000	0.01	0.435097	0.0104947	0.000904466	0.0189681
SBP	BBJ	5000	0.01	0.583852	0.0103537	0.00106993	0.0185253
SBP	BBJ	5000	0.01	0.783466	0.00942057	0.000816962	0.0171676
SBP	BBJ	5000	0.01	1.05133	0.00901177	0.000559096	0.016681
SBP	BBJ	5000	0.01	1.41076	0.00625371	-0.0014686	0.0127944
SBP	BBJ	5000	0.01	1.89309	0.00698615	-0.000644914	0.0135073
SBP	BBJ	5000	0.01	2.54032	0.00861046	0.000210845	0.0162302
SBP	BBJ	5000	0.01	3.40884	0.00553331	-0.00155285	0.0117647
SBP	BBJ	5000	0.01	4.57429	0.00656646	-0.00103285	0.013637
SBP	BBJ	5000	0.01	6.13819	0.00529098	-0.00149088	0.011233
SBP	BBJ	5000	0.01	8.23678	0.00542964	-0.00142762	0.0111694
SBP	BBJ	5000	0.01	11.0529	0.00371421	-0.00169773	0.00882835
SBP	BBJ	5000	0.01	14.8317	0.00221617	-0.00251225	0.00604717
SBP	BBJ	5000	0.01	19.9026	0.000494997	-0.00229751	0.00231381
SBP	BBJ	5000	0.01	26.7071	0.000782516	-0.00228533	0.00311566
SBP	BBJ	10000	0.01	0.1	0.0117165	0.00242976	0.0208112
SBP	BBJ	10000	0.01	0.134189	0.0117056	0.0023234	0.0208486
SBP	BBJ	10000	0.01	0.180067	0.0117233	0.00196615	0.0203707
SBP	BBJ	10000	0.01	0.24163	0.0116537	0.00197349	0.020725
SBP	BBJ	10000	0.01	0.324242	0.0118543	0.00176995	0.0208755
SBP	BBJ	10000	0.01	0.435097	0.0117538	0.00190253	0.0203867
SBP	BBJ	10000	0.01	0.583852	0.0121311	0.00226063	0.0218131
SBP	BBJ	10000	0.01	0.783466	0.0122964	0.00208509	0.0216097
SBP	BBJ	10000	0.01	1.05133	0.011977	0.00171367	0.0211558
SBP	BBJ	10000	0.01	1.41076	0.00913204	-3.11121e-05	0.0171315
SBP	BBJ	10000	0.01	1.89309	0.00919087	0.0003029	0.0168335
SBP	BBJ	10000	0.01	2.54032	0.00939898	0.000418736	0.017434
SBP	BBJ	10000	0.01	3.40884	0.00561009	-0.00177987	0.011854
SBP	BBJ	10000	0.01	4.57429	0.00656646	-0.00104496	0.0135876
SBP	BBJ	10000	0.01	6.13819	0.00529098	-0.00116307	0.0110863
SBP	BBJ	10000	0.01	8.23678	0.00542964	-0.000857378	0.0109769
SBP	BBJ	10000	0.01	11.0529	0.00371421	-0.00202803	0.0085216
SBP	BBJ	10000	0.01	14.8317	0.00221617	-0.00237004	0.00601861
SBP	BBJ	10000	0.01	19.9026	0.000494997	-0.00237739	0.00236055
SBP	BBJ	10000	0.01	26.7071	0.000782516	-0.0021447	0.00305456
SBP	BBJ	20000	0.01	0.1	0.00882246	-0.000231098	0.0163695
SBP	BBJ	20000	0.01	0.134189	0.00886424	0.000371059	0.0165762
SBP	BBJ	20000	0.01	0.180067	0.00907044	0.000460965	0.017092
SBP	BBJ	20000	0.01	0.24163	0.00894139	0.000147184	0.0169385
SBP	BBJ	20000	0.01	0.324242	0.00905887	-0.000128476	0.0168494
SBP	BBJ	20000	0.01	0.435097	0.00874344	0.00018029	0.0164618
SBP	BBJ	20000	0.01	0.583852	0.00872752	-0.00012412	0.0159741
SBP	BBJ	20000	0.01	0.783466	0.00851438	0.00102337	0.0161052
SBP	BBJ	20000	0.01	1.05133	0.00695147	-0.000680372	0.013934
SBP	BBJ	20000	0.01	1.41076	0.00518702	-0.0014367	0.0110557
SBP	BBJ	20000	0.01	1.89309	0.00727276	-0.000629735	0.0137598
SBP	BBJ	20000	0.01	2.54032	0.00910711	0.00013532	0.0166768
SBP	BBJ	20000	0.01	3.40884	0.00521617	-0.00157025	0.011022
SBP	BBJ	20000	0.01	4.57429	0.00656646	-0.000983829	0.01343
SBP	BBJ	20000	0.01	6.13819	0.00529098	-0.00177073	0.0109452
SBP	BBJ	20000	0.01	8.23678	0.00542964	-0.00137276	0.0111451
SBP	BBJ	20000	0.01	11.0529	0.00371421	-0.00196332	0.00848641
SBP	BBJ	20000	0.01	14.8317	0.00221617	-0.00245437	0.00623786
SBP	BBJ	20000	0.01	19.9026	0.000494997	-0.00222096	0.00233872
SBP	BBJ	20000	0.01	26.7071	0.000782516	-0.00246802	0.00299945
SBP	BBJ	50000	0.01	0.1	0.0156233	0.00438674	0.0260428
SBP	BBJ	50000	0.01	0.134189	0.0155439	0.00486307	0.0254732
SBP	BBJ	50000	0.01	0.180067	0.0155903	0.00490341	0.0260007
SBP	BBJ	50000	0.01	0.24163	0.0157481	0.00471456	0.0258738
SBP	BBJ	50000	0.01	0.324242	0.0159312	0.00495154	0.0267859
SBP	BBJ	50000	0.01	0.435097	0.0164017	0.00481284	0.0265012
SBP	BBJ	50000	0.01	0.583852	0.0158268	0.00481928	0.0260488
SBP	BBJ	50000	0.01	0.783466	0.0144884	0.00449399	0.0243597
SBP	BBJ	50000	0.01	1.05133	0.0124967	0.00261177	0.0214664
SBP	BBJ	50000	0.01	1.41076	0.0123617	0.00260519	0.0215157
SBP	BBJ	50000	0.01	1.89309	0.0112927	0.00169898	0.0193639
SBP	BBJ	50000	0.01	2.54032	0.0110202	0.00112291	0.0198426
SBP	BBJ	50000	0.01	3.40884	0.00601455	-0.00152156	0.0122438
SBP	BBJ	50000	0.01	4.57429	0.00678981	-0.00121894	0.0137192
SBP	BBJ	50000	0.01	6.13819	0.00529098	-0.00117062	0.0110541
SBP	BBJ	50000	0.01	8.23678	0.00542964	-0.00121979	0.0111282
SBP	BBJ	50000	0.01	11.0529	0.00371421	-0.00202472	0.00859964
SBP	BBJ	50000	0.01	14.8317	0.00221617	-0.00235685	0.00607928
SBP	BBJ	50000	0.01	19.9026	0.000494997	-0.00236106	0.0024202
SBP	BBJ	50000	0.01	26.7071	0.000782516	-0.00239964	0.00300256
SBP	BBJ	1000	0.05	0.1	0.0109508	0.00161516	0.019243
SBP	BBJ	1000	0.05	0.134189	0.0109797	0.00157999	0.0190731
SBP	BBJ	1000	0.05	0.180067	0.0108499	0.00147262	0.0193503
SBP	BBJ	1000	0.05	0.24163	0.0107776	0.00136954	0.019433
SBP	BBJ	1000	0.05	0.324242	0.0109506	0.00167236	0.0191968
SBP	BBJ	1000	0.05	0.435097	0.0107418	0.00142455	0.0189726
SBP	BBJ	1000	0.05	0.583852	0.0101419	0.00140133	0.017994
SBP	BBJ	1000	0.05	0.783466	0.0107884	0.00220886	0.0192237
SBP	BBJ	1000	0.05	1.05133	0.0090153	0.000841009	0.0163992
SBP	BBJ	1000	0.05	1.41076	0.00714141	-0.000475748	0.0142223
SBP	BBJ	1000	0.05	1.89309	0.00512284	-0.00162754	0.0107019
SBP	BBJ	1000	0.05	2.54032	0.00535036	-0.00147046	0.0111523
SBP	BBJ	1000	0.05	3.40884	0.00331781	-0.00218781	0.00807663
SBP	BBJ	1000	0.05	4.57429	0.00454411	-0.00205617	0.0102607
SBP	BBJ	1000	0.05	6.13819	0.00475247	-0.00145926	0.0105102
SBP	BBJ	1000	0.05	8.23678	0.00499617	-0.00130141	0.010808
SBP	BBJ	1000	0.05	11.0529	0.0047827	-0.00157063	0.010287
SBP	BBJ	1000	0.05	14.8317	0.00221617	-0.00273662	0.00599264
SBP	BBJ	1000	0.05	19.9026	0.000494997	-0.00245192	0.00238546
SBP	BBJ	1000	0.05	26.7071	0.000782516	-0.00252771	0.00303887
SBP	BBJ	2000	0.05	0.1	0.0113345	0.00197234	0.0197656
SBP	BBJ	2000	0.05	0.134189	0.0113622	0.00154767	0.0198556
SBP	BBJ	2000	0.05	0.180067	0.0112398	0.00139642	0.0195738
SBP	BBJ	2000	0.05	0.24163	0.0111424	0.00265304	0.0193492
SBP	BBJ	2000	0.05	0.324242	0.011306	0.00166994	0.0202801
SBP	BBJ	2000	0.05	0.435097	0.0110012	0.00142985	0.0195072
SBP	BBJ	2000	0.05	0.583852	0.0102531	0.00187416	0.0183555
SBP	BBJ	2000	0.05	0.783466	0.0104986	0.00179976	0.0187362
SBP	BBJ	2000	0.05	1.05133	0.0090698	0.000838157	0.0166514
SBP	BBJ	2000	0.05	1.41076	0.00735417	-0.000206154	0.0138838
SBP	BBJ	2000	0.05	1.89309	0.00541982	-0.00126958	0.0113943
SBP	BBJ	2000	0.05	2.54032	0.00545142	-0.000909164	0.0112042
SBP	BBJ	2000	0.05	3.40884	0.00347121	-0.00262327	0.00831297
SBP	BBJ	2000	0.05	4.57429	0.00485791	-0.00199718	0.0104557
SBP	BBJ	2000	0.05	6.13819	0.00470305	-0.00186092	0.0103653
SBP	BBJ	2000	0.05	8.23678	0.00512423	-0.00145959	0.0109755
SBP	BBJ	2000	0.05	11.0529	0.0047827	-0.00122547	0.0102308
SBP	BBJ	2000	0.05	14.8317	0.00221617	-0.00280863	0.00603575
SBP	BBJ	2000	0.05	19.9026	0.000494997	-0.0023588	0.00238528
SBP	BBJ	2000	0.05	26.7071	0.000782516	-0.00253606	0.00323459
SBP	BBJ	4000	0.05	0.1	0.0116755	0.00225077	0.0207895
SBP	BBJ	4000	0.05	0.134189	0.0117136	0.00247115	0.0200439
SBP	BBJ	4000	0.05	0.180067	0.0116091	0.00205724	0.02044
SBP	BBJ	4000	0.05	0.24163	0.0115162	0.00207044	0.0203671
SBP	BBJ	4000	0.05	0.324242	0.0117235	0.00213718	0.0206718
SBP	BBJ	4000	0.05	0.435097	0.0114295	0.00236538	0.0199145
SBP	BBJ	4000	0.05	0.583852	0.0106086	0.00145401	0.0185868
SBP	BBJ	4000	0.05	0.783466	0.0108989	0.00199987	0.0194269
SBP	BBJ	4000	0.05	1.05133	0.00904634	0.0007481	0.0165835
SBP	BBJ	4000	0.05	1.41076	0.00727704	-0.000340184	0.013989
SBP	BBJ	4000	0.05	1.89309	0.00535791	-0.00175522	0.0114711
SBP	BBJ	4000	0.05	2.54032	0.00545142	-0.00145143	0.0114927
SBP	BBJ	4000	0.05	3.40884	0.00347121	-0.00237295	0.00808552
SBP	BBJ	4000	0.05	4.57429	0.00485791	-0.00220272	0.0106152
SBP	BBJ	4000	0.05	6.13819	0.00470305	-0.00200893	0.0103283
SBP	BBJ	4000	0.05	8.23678	0.00512423	-0.00163623	0.0108938
SBP	BBJ	4000	0.05	11.0529	0.0047827	-0.00165647	0.0105071
SBP	BBJ	4000	0.05	14.8317	0.00221617	-0.00255307	0.00605807
SBP	BBJ	4000	0.05	19.9026	0.000494997	-0.00216333	0.00234853
SBP	BBJ	4000	0.05	26.7071	0.000782516	-0.00223038	0.00290992
SBP	BBJ	10000	0.05	0.1	0.0119668	0.00239702	0.0205592
SBP	BBJ	10000	0.05	0.134189	0.0119974	0.00248107	0.0203768
SBP	BBJ	10000	0.05	0.180067	0.011887	0.00243066	0.0207161
SBP	BBJ	10000	0.05	0.24163	0.0117615	0.00210877	0.0205015
SBP	BBJ	10000	0.05	0.324242	0.0119975	0.00332399	0.0209776
SBP	BBJ	10000	0.05	0.435097	0.0116298	0.00257577	0.0207933
SBP	BBJ	10000	0.05	0.583852	0.0107934	0.00179836	0.0190391
SBP	BBJ	10000	0.05	0.783466	0.0109927	0.00213239	0.0195067
SBP	BBJ	10000	0.05	1.05133	0.00929709	0.000194197	0.0166037
SBP	BBJ	10000	0.05	1.41076	0.00739423	-0.000916156	0.0141586
SBP	BBJ	10000	0.05	1.89309	0.00563267	-0.00127148	0.0117155
SBP	BBJ	10000	0.05	2.54032	0.00545142	-0.00162079	0.0115118
SBP	BBJ	10000	0.05	3.40884	0.00347121	-0.00232748	0.00829387
SBP	BBJ	10000	0.05	4.57429	0.00485791	-0.00217459	0.0105929
SBP	BBJ	10000	0.05	6.13819	0.00470305	-0.00159354	0.0101318
SBP	BBJ	10000	0.05	8.23678	0.00512423	-0.00166928	0.0105504
SBP	BBJ	10000	0.05	11.0529	0.0047827	-0.00140367	0.0102233
SBP	BBJ	10000	0.05	14.8317	0.00221617	-0.00250806	0.00594726
SBP	BBJ	10000	0.05	19.9026	0.000494997	-0.00229195	0.00240031
SBP	BBJ	10000	0.05	26.7071	0.000782516	-0.00235787	0.00293866
SBP	BBJ	500	0.1	0.1	0.0116832	0.00211872	0.0201479
SBP	BBJ	500	0.1	0.134189	0.0119459	0.00238181	0.0207223
SBP	BBJ	500	0.1	0.180067	0.011765	0.00200372	0.0203841
SBP	BBJ	500	0.1	0.24163	0.0116533	0.00185594	0.0203171
SBP	BBJ	500	0.1	0.324242	0.0119552	0.0024732	0.0209396
SBP	BBJ	500	0.1	0.435097	0.0125909	0.00253445	0.021608
SBP	BBJ	500	0.1	0.583852	0.0124689	0.00290735	0.021574
SBP	BBJ	500	0.1	0.783466	0.0129511	0.00314513	0.0224573
SBP	BBJ	500	0.1	1.05133	0.0112462	0.00201426	0.0199375
SBP	BBJ	500	0.1	1.41076	0.00868627	0.00070476	0.0165956
SBP	BBJ	500	0.1	1.89309	0.00649616	-0.000776556	0.0133019
SBP	BBJ	500	0.1	2.54032	0.00579416	-0.00158997	0.0120247
SBP	BBJ	500	0.1	3.40884	0.00385942	-0.00216375	0.00896432
SBP	BBJ	500	0.1	4.57429	0.00433343	-0.002583	0.00993475
SBP	BBJ	500	0.1	6.13819	0.00428793	-0.00176537	0.00965131
SBP	BBJ	500	0.1	8.23678	0.00382642	-0.00199748	0.00873074
SBP	BBJ	500	0.1	11.0529	0.00378296	-0.00222255	0.00832658
SBP	BBJ	500	0.1	14.8317	0.00221617	-0.00252516	0.00602046
SBP	BBJ	500	0.1	19.9026	0.000494997	-0.00214241	0.00249108
SBP	BBJ	500	0.1	26.7071	0.000782516	-0.00210186	0.00308907
SBP	BBJ	1000	0.1	0.1	0.0123413	0.00218381	0.0209273
SBP	BBJ	1000	0.1	0.134189	0.0126373	0.00230143	0.0218542
SBP	BBJ	1000	0.1	0.180067	0.0124778	0.00259276	0.0216904
SBP	BBJ	1000	0.1	0.24163	0.0124191	0.00324154	0.0215335
SBP	BBJ	1000	0.1	0.324242	0.0127078	0.00273634	0.0218162
SBP	BBJ	1000	0.1	0.435097	0.0132534	0.00265669	0.022336
SBP	BBJ	1000	0.1	0.583852	0.0130119	0.00342424	0.0224123
SBP	BBJ	1000	0.1	0.783466	0.0136396	0.0041708	0.0232232
SBP	BBJ	1000	0.1	1.05133	0.0113349	0.00189808	0.0197196
SBP	BBJ	1000	0.1	1.41076	0.00886137	0.000150306	0.0164112
SBP	BBJ	1000	0.1	1.89309	0.00646432	-0.0011676	0.0130158
SBP	BBJ	1000	0.1	2.54032	0.00616863	-0.00111768	0.0128492
SBP	BBJ	1000	0.1	3.40884	0.00427033	-0.00205873	0.00958358
SBP	BBJ	1000	0.1	4.57429	0.00464389	-0.00267903	0.0101654
SBP	BBJ	1000	0.1	6.13819	0.004816	-0.00141904	0.0104726
SBP	BBJ	1000	0.1	8.23678	0.00411189	-0.00175218	0.00925329
SBP	BBJ	1000	0.1	11.0529	0.0047827	-0.00165495	0.0104983
SBP	BBJ	1000	0.1	14.8317	0.00221617	-0.00240415	0.0059795
SBP	BBJ	1000	0.1	19.9026	0.000494997	-0.00249976	0.00249216
SBP	BBJ	1000	0.1	26.7071	0.000782516	-0.0023623	0.00302503
SBP	BBJ	2000	0.1	0.1	0.0122407	0.00222771	0.0212894
SBP	BBJ	2000	0.1	0.134189	0.0125384	0.00241835	0.0218794
SBP	BBJ	2000	0.1	0.180067	0.012398	0.00220405	0.0215577
SBP	BBJ	2000	0.1	0.24163	0.0123422	0.00215771	0.0211669
SBP	BBJ	2000	0.1	0.324242	0.0125963	0.00249166	0.0212991
SBP	BBJ	2000	0.1	0.435097	0.013206	0.00299276	0.0227743
SBP	BBJ	2000	0.1	0.583852	0.0129225	0.00242889	0.0218717
SBP	BBJ	2000	0.1	0.783466	0.0135875	0.00314999	0.0224779
SBP	BBJ	2000	0.1	1.05133	0.0116539	0.00206937	0.0200498
SBP	BBJ	2000	0.1	1.41076	0.00904715	0.00063581	0.0167332
SBP	BBJ	2000	0.1	1.89309	0.00672932	-0.00120294	0.0134748
SBP	BBJ	2000	0.1	2.54032	0.00624301	-0.00104319	0.0127587
SBP	BBJ	2000	0.1	3.40884	0.00436957	-0.00209726	0.00982809
SBP	BBJ	2000	0.1	4.57429	0.0046666	-0.00260646	0.0102997
SBP	BBJ	2000	0.1	6.13819	0.004816	-0.00168369	0.010428
SBP	BBJ	2000	0.1	8.23678	0.00411189	-0.0017411	0.00896352
SBP	BBJ	2000	0.1	11.0529	0.0047827	-0.00138793	0.0102713
SBP	BBJ	2000	0.1	14.8317	0.00221617	-0.00264161	0.00596674
SBP	BBJ	2000	0.1	19.9026	0.000494997	-0.00245039	0.00239222
SBP	BBJ	2000	0.1	26.7071	0.000782516	-0.00239551	0.00304073
SBP	BBJ	5000	0.1	0.1	0.0126153	0.00249407	0.0213427
SBP	BBJ	5000	0.1	0.134189	0.012914	0.00232955	0.0224917
SBP	BBJ	5000	0.1	0.180067	0.0127487	0.00267372	0.0214808
SBP	BBJ	5000	0.1	0.24163	0.012742	0.00284132	0.0216316
SBP	BBJ	5000	0.1	0.324242	0.0129942	0.00287844	0.0217559
SBP	BBJ	5000	0.1	0.435097	0.0135661	0.00266975	0.0229985
SBP	BBJ	5000	0.1	0.583852	0.0132531	0.00284016	0.0222085
SBP	BBJ	5000	0.1	0.783466	0.0141763	0.0043513	0.0239179
SBP	BBJ	5000	0.1	1.05133	0.0119192	0.0019066	0.0204523
SBP	BBJ	5000	0.1	1.41076	0.00926214	0.00110403	0.0171204
SBP	BBJ	5000	0.1	1.89309	0.00697628	-0.00058894	0.0138949
SBP	BBJ	5000	0.1	2.54032	0.00624301	-0.000894203	0.012628
SBP	BBJ	5000	0.1	3.40884	0.00436957	-0.00236649	0.0099
SBP	BBJ	5000	0.1	4.57429	0.0046666	-0.00230946	0.0102383
SBP	BBJ	5000	0.1	6.13819	0.004816	-0.00177865	0.0103893
SBP	BBJ	5000	0.1	8.23678	0.00411189	-0.00165086	0.00905683
SBP	BBJ	5000	0.1	11.0529	0.0047827	-0.00192333	0.0104286
SBP	BBJ	5000	0.1	14.8317	0.00221617	-0.00244501	0.00603856
SBP	BBJ	5000	0.1	19.9026	0.000494997	-0.00229149	0.00240581
SBP	BBJ	5000	0.1	26.7071	0.000782516	-0.00213	0.00291688
SBP	BBJ	250	0.2	0.1	0.0150465	0.00453498	0.0247955
SBP	BBJ	250	0.2	0.134189	0.0152039	0.00372095	0.0250509
SBP	BBJ	250	0.2	0.180067	0.0153652	0.00448456	0.025749
SBP	BBJ	250	0.2	0.24163	0.0151992	0.00398712	0.0254892
SBP	BBJ	250	0.2	0.324242	0.015496	0.00430217	0.0255457
SBP	BBJ	250	0.2	0.435097	0.0156409	0.00495715	0.025833
SBP	BBJ	250	0.2	0.583852	0.0148607	0.00386545	0.0247594
SBP	BBJ	250	0.2	0.783466	0.015111	0.00413829	0.0252122
SBP	BBJ	250	0.2	1.05133	0.0120174	0.00219273	0.0212134
SBP	BBJ	250	0.2	1.41076	0.00982745	0.000544592	0.0181156
SBP	BBJ	250	0.2	1.89309	0.00715845	-0.000796586	0.0143304
SBP	BBJ	250	0.2	2.54032	0.00762347	-0.000891844	0.0147763
SBP	BBJ	250	0.2	3.40884	0.00431483	-0.00248175	0.00965067
SBP	BBJ	250	0.2	4.57429	0.00426632	-0.00242299	0.0096882
SBP	BBJ	250	0.2	6.13819	0.0037553	-0.0021311	0.0087384
SBP	BBJ	250	0.2	8.23678	0.00348532	-0.0021303	0.00839938
SBP	BBJ	250	0.2	11.0529	0.00266135	-0.00231967	0.00660913
SBP	BBJ	250	0.2	14.8317	0.00107102	-0.0024149	0.00360141
SBP	BBJ	250	0.2	19.9026	0.000494997	-0.00245644	0.00236149
SBP	BBJ	250	0.2	26.7071	0.000782516	-0.00218064	0.00288784
SBP	BBJ	500	0.2	0.1	0.0149793	0.00397094	0.0252826
SBP	BBJ	500	0.2	0.134189	0.0152143	0.00393048	0.0253184
SBP	BBJ	500	0.2	0.180067	0.0153221	0.00455852	0.0257272
SBP	BBJ	500	0.2	0.24163	0.0152301	0.00446286	0.0250659
SBP	BBJ	500	0.2	0.324242	0.0156701	0.00458779	0.0262821
SBP	BBJ	500	0.2	0.435097	0.0157397	0.00471092	0.0262213
SBP	BBJ	500	0.2	0.583852	0.0150655	0.00457513	0.0249853
SBP	BBJ	500	0.2	0.783466	0.0150512	0.00468213	0.0250725
SBP	BBJ	500	0.2	1.05133	0.0119158	0.00200593	0.0209421
SBP	BBJ	500	0.2	1.41076	0.0100464	0.000455328	0.0183477
SBP	BBJ	500	0.2	1.89309	0.00755935	-0.000523489	0.0148607
SBP	BBJ	500	0.2	2.54032	0.00837139	-0.000602384	0.0161137
SBP	BBJ	500	0.2	3.40884	0.00482748	-0.0016753	0.0107818
SBP	BBJ	500	0.2	4.57429	0.00483609	-0.00193264	0.0107153
SBP	BBJ	500	0.2	6.13819	0.00438026	-0.00181415	0.00988834
SBP	BBJ	500	0.2	8.23678	0.00456647	-0.00216866	0.0102369
SBP	BBJ	500	0.2	11.0529	0.00378296	-0.00187751	0.00854543
SBP	BBJ	500	0.2	14.8317	0.00221617	-0.00245689	0.00589514
SBP	BBJ	500	0.2	19.9026	0.000494997	-0.00233477	0.00224021
SBP	BBJ	500	0.2	26.7071	0.000782516	-0.00241713	0.00312024
SBP	BBJ	1000	0.2	0.1	0.0147289	0.0038893	0.0245379
SBP	BBJ	1000	0.2	0.134189	0.0149606	0.00370201	0.025144
SBP	BBJ	1000	0.2	0.180067	0.0150764	0.00413623	0.0245201
SBP	BBJ	1000	0.2	0.24163	0.0150038	0.00483962	0.0249061
SBP	BBJ	1000	0.2	0.324242	0.0153006	0.00420172	0.0250746
SBP	BBJ	1000	0.2	0.435097	0.0153443	0.00369233	0.0258274
SBP	BBJ	1000	0.2	0.583852	0.0145943	0.00418073	0.0243923
SBP	BBJ	1000	0.2	0.783466	0.0150392	0.00414901	0.0245023
SBP	BBJ	1000	0.2	1.05133	0.0117668	0.00216464	0.0208045
SBP	BBJ	1000	0.2	1.41076	0.0101226	0.00107104	0.0178357
SBP	BBJ	1000	0.2	1.89309	0.007527	-0.000688803	0.0144856
SBP	BBJ	1000	0.2	2.54032	0.00890228	-3.79757e-05	0.0165375
SBP	BBJ	1000	0.2	3.40884	0.00536106	-0.00155514	0.0116478
SBP	BBJ	1000	0.2	4.57429	0.00557936	-0.001856	0.0123888
SBP	BBJ	1000	0.2	6.13819	0.00496164	-0.00159484	0.0108826
SBP	BBJ	1000	0.2	8.23678	0.00534334	-0.00169588	0.0112355
SBP	BBJ	1000	0.2	11.0529	0.0047827	-0.00192322	0.00997093
SBP	BBJ	1000	0.2	14.8317	0.00221617	-0.00237887	0.00591306
SBP	BBJ	1000	0.2	19.9026	0.000494997	-0.00223558	0.00217393
SBP	BBJ	1000	0.2	26.7071	0.000782516	-0.00235987	0.00296634
SBP	BBJ	2500	0.2	0.1	0.0145957	0.00443613	0.0248746
SBP	BBJ	2500	0.2	0.134189	0.014831	0.00390181	0.0247506
SBP	BBJ	2500	0.2	0.180067	0.0149512	0.00380137	0.025059
SBP	BBJ	2500	0.2	0.24163	0.0148859	0.00392718	0.0252016
SBP	BBJ	2500	0.2	0.324242	0.0151442	0.0038155	0.0248176
SBP	BBJ	2500	0.2	0.435097	0.0151946	0.00326404	0.0252058
SBP	BBJ	2500	0.2	0.583852	0.0144446	0.00396481	0.0243911
SBP	BBJ	2500	0.2	0.783466	0.0149925	0.0040953	0.0251117
SBP	BBJ	2500	0.2	1.05133	0.0119482	0.00236334	0.020268
SBP	BBJ	2500	0.2	1.41076	0.0102201	0.00177119	0.0187367
SBP	BBJ	2500	0.2	1.89309	0.00766172	-0.000630761	0.014492
SBP	BBJ	2500	0.2	2.54032	0.00888057	-0.000315769	0.0168845
SBP	BBJ	2500	0.2	3.40884	0.00533518	-0.00223508	0.0115333
SBP	BBJ	2500	0.2	4.57429	0.00557936	-0.00161775	0.0123227
SBP	BBJ	2500	0.2	6.13819	0.00496164	-0.00209202	0.0108633
SBP	BBJ	2500	0.2	8.23678	0.00534334	-0.00152612	0.0113297
SBP	BBJ	2500	0.2	11.0529	0.0047827	-0.00182633	0.0102953
SBP	BBJ	2500	0.2	14.8317	0.00221617	-0.00233799	0.00594283
SBP	BBJ	2500	0.2	19.9026	0.000494997	-0.00264168	0.00227939
SBP	BBJ	2500	0.2	26.7071	0.000782516	-0.00239076	0.00295684
SBP	BBJ	100	0.5	0.1	0.0145889	0.00398067	0.0246723
SBP	BBJ	100	0.5	0.134189	0.0146512	0.0037873	0.0241624
SBP	BBJ	100	0.5	0.180067	0.0146692	0.00448378	0.0249492
SBP	BBJ	100	0.5	0.24163	0.0145503	0.00432651	0.0246343
SBP	BBJ	100	0.5	0.324242	0.0149317	0.00365951	0.0253433
SBP	BBJ	100	0.5	0.435097	0.0151412	0.00396861	0.0251757
SBP	BBJ	100	0.5	0.583852	0.0140553	0.00346785	0.0240286
SBP	BBJ	100	0.5	0.783466	0.014349	0.00340589	0.0243258
SBP	BBJ	100	0.5	1.05133	0.0120069	0.00191962	0.0208012
SBP	BBJ	100	0.5	1.41076	0.0105982	0.000841119	0.0192854
SBP	BBJ	100	0.5	1.89309	0.00762987	-0.000334959	0.014879
SBP	BBJ	100	0.5	2.54032	0.00754233	-0.000425646	0.0148121
SBP	BBJ	100	0.5	3.40884	0.00505741	-0.00153837	0.0107748
SBP	BBJ	100	0.5	4.57429	0.00398374	-0.00225492	0.00929675
SBP	BBJ	100	0.5	6.13819	0.00444771	-0.00181943	0.00991833
SBP	BBJ	100	0.5	8.23678	0.0024154	-0.00294262	0.00649694
SBP	BBJ	100	0.5	11.0529	0.00153886	-0.00282952	0.00466053
SBP	BBJ	100	0.5	14.8317	0.00144157	-0.0025155	0.00461208
SBP	BBJ	100	0.5	19.9026	0.00085773	-0.00274128	0.00344398
SBP	BBJ	100	0.5	26.7071	0.000782516	-0.00226189	0.00289396
SBP	BBJ	200	0.5	0.1	0.0150942	0.00410161	0.0248772
SBP	BBJ	200	0.5	0.134189	0.0152162	0.00438825	0.0252597
SBP	BBJ	200	0.5	0.180067	0.0151874	0.00414975	0.0249413
SBP	BBJ	200	0.5	0.24163	0.0152633	0.00470692	0.0259852
SBP	BBJ	200	0.5	0.324242	0.0154971	0.00398948	0.02583
SBP	BBJ	200	0.5	0.435097	0.0157585	0.00464932	0.0259426
SBP	BBJ	200	0.5	0.583852	0.0145029	0.00365239	0.0240011
SBP	BBJ	200	0.5	0.783466	0.0146823	0.00365154	0.024662
SBP	BBJ	200	0.5	1.05133	0.0123072	0.00179029	0.0216041
SBP	BBJ	200	0.5	1.41076	0.0112688	0.00156281	0.0199422
SBP	BBJ	200	0.5	1.89309	0.0081944	-0.000240278	0.0153123
SBP	BBJ	200	0.5	2.54032	0.00782073	-6.75479e-05	0.0154786
SBP	BBJ	200	0.5	3.40884	0.00506273	-0.00187644	0.0109658
SBP	BBJ	200	0.5	4.57429	0.00376503	-0.00268594	0.00918532
SBP	BBJ	200	0.5	6.13819	0.00416187	-0.0023459	0.00941615
SBP	BBJ	200	0.5	8.23678	0.00272741	-0.00269552	0.00703278
SBP	BBJ	200	0.5	11.0529	0.00214369	-0.00279554	0.00590193
SBP	BBJ	200	0.5	14.8317	0.00107102	-0.00267869	0.00376897
SBP	BBJ	200	0.5	19.9026	0.000494997	-0.00233551	0.00238675
SBP	BBJ	200	0.5	26.7071	0.000782516	-0.00236787	0.0029619
SBP	BBJ	400	0.5	0.1	0.015189	0.00413587	0.0254524
SBP	BBJ	400	0.5	0.134189	0.0153514	0.00417161	0.0259111
SBP	BBJ	400	0.5	0.180067	0.0153169	0.00410468	0.0258804
SBP	BBJ	400	0.5	0.24163	0.0154163	0.00420964	0.0249701
SBP	BBJ	400	0.5	0.324242	0.0155777	0.00481895	0.0263914
SBP	BBJ	400	0.5	0.435097	0.0157765	0.00461181	0.0259065
SBP	BBJ	400	0.5	0.583852	0.0145733	0.00374965	0.024292
SBP	BBJ	400	0.5	0.783466	0.0149773	0.00418265	0.024825
SBP	BBJ	400	0.5	1.05133	0.0126856	0.00304469	0.0215578
SBP	BBJ	400	0.5	1.41076	0.0115201	0.00127713	0.0202631
SBP	BBJ	400	0.5	1.89309	0.00844305	-0.000402191	0.016018
SBP	BBJ	400	0.5	2.54032	0.00824899	-0.000751936	0.0158527
SBP	BBJ	400	0.5	3.40884	0.00512086	-0.00193453	0.0112304
SBP	BBJ	400	0.5	4.57429	0.0037734	-0.00257765	0.0092651
SBP	BBJ	400	0.5	6.13819	0.00396701	-0.00219193	0.00889215
SBP	BBJ	400	0.5	8.23678	0.00229638	-0.00267784	0.00612271
SBP	BBJ	400	0.5	11.0529	0.00199665	-0.00259083	0.00548511
SBP	BBJ	400	0.5	14.8317	0.00107102	-0.00251402	0.00395819
SBP	BBJ	400	0.5	19.9026	0.000494997	-0.00248189	0.00227891
SBP	BBJ	400	0.5	26.7071	0.000782516	-0.00237902	0.00307133
SBP	BBJ	1000	0.5	0.1	0.015519	0.00406742	0.0259776
SBP	BBJ	1000	0.5	0.134189	0.0156709	0.00413592	0.0255677
SBP	BBJ	1000	0.5	0.180067	0.0156787	0.00452603	0.0256995
SBP	BBJ	1000	0.5	0.24163	0.0157744	0.00440024	0.0261821
SBP	BBJ	1000	0.5	0.324242	0.0158952	0.00466893	0.0263916
SBP	BBJ	1000	0.5	0.435097	0.0161862	0.00493033	0.0266172
SBP	BBJ	1000	0.5	0.583852	0.0150265	0.00389356	0.0250407
SBP	BBJ	1000	0.5	0.783466	0.015364	0.00492763	0.0248443
SBP	BBJ	1000	0.5	1.05133	0.012989	0.00249575	0.0219974
SBP	BBJ	1000	0.5	1.41076	0.0118881	0.00165141	0.0208721
SBP	BBJ	1000	0.5	1.89309	0.00874523	-1.47279e-05	0.0165722
SBP	BBJ	1000	0.5	2.54032	0.00867844	6.25471e-05	0.0162433
SBP	BBJ	1000	0.5	3.40884	0.00547332	-0.00167976	0.0117981
SBP	BBJ	1000	0.5	4.57429	0.00414332	-0.00275873	0.00986257
SBP	BBJ	1000	0.5	6.13819	0.0045022	-0.00200585	0.0100154
SBP	BBJ	1000	0.5	8.23678	0.00289706	-0.00269385	0.00723363
SBP	BBJ	1000	0.5	11.0529	0.00294929	-0.00263417	0.00738297
SBP	BBJ	1000	0.5	14.8317	0.00107102	-0.00240161	0.0037061
SBP	BBJ	1000	0.5	19.9026	0.000494997	-0.00251913	0.00244168
SBP	BBJ	1000	0.5	26.7071	0.000782516	-0.00223775	0.00306159
SBP	BBJ	62	0.8	0.1	0.0116095	0.00149077	0.0199885
SBP	BBJ	62	0.8	0.134189	0.0116633	0.00182785	0.020355
SBP	BBJ	62	0.8	0.180067	0.0117079	0.00172153	0.0205397
SBP	BBJ	62	0.8	0.24163	0.0115063	0.00260341	0.0200002
SBP	BBJ	62	0.8	0.324242	0.0118081	0.00197146	0.0208898
SBP	BBJ	62	0.8	0.435097	0.0114895	0.00157536	0.0202584
SBP	BBJ	62	0.8	0.583852	0.0105678	0.00150623	0.0189417
SBP	BBJ	62	0.8	0.783466	0.00914642	0.000131027	0.0168948
SBP	BBJ	62	0.8	1.05133	0.00686414	-0.000971631	0.0133788
SBP	BBJ	62	0.8	1.41076	0.00637376	-0.00130701	0.0131857
SBP	BBJ	62	0.8	1.89309	0.00590733	-0.000926817	0.0122278
SBP	BBJ	62	0.8	2.54032	0.00523466	-0.00232572	0.0114222
SBP	BBJ	62	0.8	3.40884	0.00318306	-0.00247783	0.00790541
SBP	BBJ	62	0.8	4.57429	0.0036749	-0.00237856	0.00889196
SBP	BBJ	62	0.8	6.13819	0.00476187	-0.00228117	0.0106974
SBP	BBJ	62	0.8	8.23678	0.00263688	-0.00303913	0.00683549
SBP	BBJ	62	0.8	11.0529	0.00204257	-0.00256353	0.00568833
SBP	BBJ	62	0.8	14.8317	0.00130688	-0.00237169	0.00420244
SBP	BBJ	62	0.8	19.9026	0.00088987	-0.00280703	0.00339325
SBP	BBJ	62	0.8	26.7071	0.000782516	-0.00235046	0.00314501
SBP	BBJ	125	0.8	0.1	0.0128096	0.00246868	0.0219226
SBP	BBJ	125	0.8	0.134189	0.0128752	0.00329287	0.022106
SBP	BBJ	125	0.8	0.180067	0.0129798	0.00331904	0.0215289
SBP	BBJ	125	0.8	0.24163	0.0128014	0.00311214	0.0217518
SBP	BBJ	125	0.8	0.324242	0.013134	0.00281406	0.0227167
SBP	BBJ	125	0.8	0.435097	0.0128825	0.00283476	0.0221112
SBP	BBJ	125	0.8	0.583852	0.0120251	0.00246717	0.0207945
SBP	BBJ	125	0.8	0.783466	0.0105594	0.00150705	0.0186898
SBP	BBJ	125	0.8	1.05133	0.00822822	0.000154458	0.0159222
SBP	BBJ	125	0.8	1.41076	0.00772401	-0.000469253	0.0149333
SBP	BBJ	125	0.8	1.89309	0.00745345	-0.000669954	0.0146794
SBP	BBJ	125	0.8	2.54032	0.00639683	-0.0013602	0.0132248
SBP	BBJ	125	0.8	3.40884	0.00402819	-0.00219866	0.00954176
SBP	BBJ	125	0.8	4.57429	0.0042028	-0.00300586	0.00950154
SBP	BBJ	125	0.8	6.13819	0.00557559	-0.0014066	0.0119502
SBP	BBJ	125	0.8	8.23678	0.00362849	-0.00216517	0.0085161
SBP	BBJ	125	0.8	11.0529	0.00324464	-0.00222821	0.00798013
SBP	BBJ	125	0.8	14.8317	0.00125429	-0.00265217	0.00417299
SBP	BBJ	125	0.8	19.9026	0.000811821	-0.00237965	0.0031785
SBP	BBJ	125	0.8	26.7071	0.000782516	-0.00224394	0.00290127
SBP	BBJ	250	0.8	0.1	0.0131505	0.0028273	0.0222198
SBP	BBJ	250	0.8	0.134189	0.0132344	0.00287947	0.0227463
SBP	BBJ	250	0.8	0.180067	0.0133561	0.00326479	0.0228934
SBP	BBJ	250	0.8	0.24163	0.0131393	0.00332829	0.0223375
SBP	BBJ	250	0.8	0.324242	0.0134198	0.00338941	0.0226733
SBP	BBJ	250	0.8	0.435097	0.0130902	0.00315308	0.0222453
SBP	BBJ	250	0.8	0.583852	0.0122695	0.00267373	0.0211218
SBP	BBJ	250	0.8	0.783466	0.0109153	0.00165795	0.0196878
SBP	BBJ	250	0.8	1.05133	0.00843704	-0.000378002	0.016049
SBP	BBJ	250	0.8	1.41076	0.00782375	-0.000294453	0.0148426
SBP	BBJ	250	0.8	1.89309	0.00779198	-0.00061353	0.014888
SBP	BBJ	250	0.8	2.54032	0.00677661	-0.00124045	0.0135426
SBP	BBJ	250	0.8	3.40884	0.00435225	-0.00234268	0.00977312
SBP	BBJ	250	0.8	4.57429	0.00428829	-0.002364	0.00983567
SBP	BBJ	250	0.8	6.13819	0.00571671	-0.00171751	0.0119955
SBP	BBJ	250	0.8	8.23678	0.00394082	-0.00234896	0.00913525
SBP	BBJ	250	0.8	11.0529	0.00366082	-0.0022965	0.00870513
SBP	BBJ	250	0.8	14.8317	0.00125429	-0.00303134	0.00409609
SBP	BBJ	250	0.8	19.9026	0.000811821	-0.00258895	0.00318351
SBP	BBJ	250	0.8	26.7071	0.000782516	-0.00229882	0.00292873
SBP	BBJ	625	0.8	0.1	0.0134922	0.00393387	0.022749
SBP	BBJ	625	0.8	0.134189	0.0135846	0.00311483	0.0229455
SBP	BBJ	625	0.8	0.180067	0.0136981	0.00349083	0.0228756
SBP	BBJ	625	0.8	0.24163	0.0134912	0.00324822	0.0226743
SBP	BBJ	625	0.8	0.324242	0.0137758	0.00380063	0.0235756
SBP	BBJ	625	0.8	0.435097	0.0134341	0.0031493	0.0231325
SBP	BBJ	625	0.8	0.583852	0.0125845	0.00286155	0.0214847
SBP	BBJ	625	0.8	0.783466	0.0110767	0.00184816	0.0193633
SBP	BBJ	625	0.8	1.05133	0.00866491	0.000167619	0.0161307
SBP	BBJ	625	0.8	1.41076	0.00798892	-0.000562	0.0154865
SBP	BBJ	625	0.8	1.89309	0.00785695	-0.000505679	0.015516
SBP	BBJ	625	0.8	2.54032	0.00689594	-0.00117618	0.0137751
SBP	BBJ	625	0.8	3.40884	0.00447951	-0.00205215	0.0101219
SBP	BBJ	625	0.8	4.57429	0.00444565	-0.00206611	0.0101017
SBP	BBJ	625	0.8	6.13819	0.00582161	-0.00154236	0.0122307
SBP	BBJ	625	0.8	8.23678	0.00391653	-0.00249798	0.00910483
SBP	BBJ	625	0.8	11.0529	0.00364566	-0.00246307	0.0085581
SBP	BBJ	625	0.8	14.8317	0.00125429	-0.00277188	0.00418432
SBP	BBJ	625	0.8	19.9026	0.000811821	-0.00247553	0.00318786
SBP	BBJ	625	0.8	26.7071	0.000782516	-0.00229147	0.00302612
SBP	BBJ	52	0.95	0.1	0.0125484	0.00272488	0.0220098
SBP	BBJ	52	0.95	0.134189	0.0125391	0.00261568	0.0218312
SBP	BBJ	52	0.95	0.180067	0.0124511	0.00283031	0.0212333
SBP	BBJ	52	0.95	0.24163	0.0123509	0.00268374	0.0216226
SBP	BBJ	52	0.95	0.324242	0.0121587	0.00238876	0.0204814
SBP	BBJ	52	0.95	0.435097	0.0115223	0.00177629	0.0197608
SBP	BBJ	52	0.95	0.583852	0.0109773	0.00133449	0.0198121
SBP	BBJ	52	0.95	0.783466	0.00948573	0.000377223	0.0175144
SBP	BBJ	52	0.95	1.05133	0.00782102	-0.000277145	0.0148012
SBP	BBJ	52	0.95	1.41076	0.0070462	-0.000854884	0.0141882
SBP	BBJ	52	0.95	1.89309	0.00592443	-0.00125579	0.0120655
SBP	BBJ	52	0.95	2.54032	0.0055178	-0.00160426	0.011202
SBP	BBJ	52	0.95	3.40884	0.00317889	-0.0023021	0.0078339
SBP	BBJ	52	0.95	4.57429	0.0033091	-0.00260041	0.00799453
SBP	BBJ	52	0.95	6.13819	0.00438088	-0.00226763	0.00972691
SBP	BBJ	52	0.95	8.23678	0.00258755	-0.00256524	0.00680746
SBP	BBJ	52	0.95	11.0529	0.00125542	-0.00270736	0.00417562
SBP	BBJ	52	0.95	14.8317	0.00207703	-0.0023094	0.00582323
SBP	BBJ	52	0.95	19.9026	0.00116052	-0.00251745	0.00403006
SBP	BBJ	52	0.95	26.7071	0.000782516	-0.00221921	0.00299918
SBP	BBJ	105	0.95	0.1	0.0132521	0.00341446	0.0225359
SBP	BBJ	105	0.95	0.134189	0.0132658	0.00285198	0.0227008
SBP	BBJ	105	0.95	0.180067	0.0131948	0.00251953	0.0222779
SBP	BBJ	105	0.95	0.24163	0.013053	0.0035315	0.0217998
SBP	BBJ	105	0.95	0.324242	0.0128617	0.0029582	0.0216757
SBP	BBJ	105	0.95	0.435097	0.0122104	0.00286887	0.0214936
SBP	BBJ	105	0.95	0.583852	0.0117808	0.00204492	0.0198149
SBP	BBJ	105	0.95	0.783466	0.0102268	0.00107345	0.018172
SBP	BBJ	105	0.95	1.05133	0.00853803	-1.99728e-05	0.0158696
SBP	BBJ	105	0.95	1.41076	0.00791427	-0.000452198	0.0152878
SBP	BBJ	105	0.95	1.89309	0.00686784	-0.00112576	0.0135251
SBP	BBJ	105	0.95	2.54032	0.00636303	-0.000615366	0.0126926
SBP	BBJ	105	0.95	3.40884	0.00382632	-0.00202549	0.00886152
SBP	BBJ	105	0.95	4.57429	0.00385186	-0.00219257	0.00905618
SBP	BBJ	105	0.95	6.13819	0.0049175	-0.00180201	0.0105917
SBP	BBJ	105	0.95	8.23678	0.00315017	-0.00247568	0.00765048
SBP	BBJ	105	0.95	11.0529	0.00166857	-0.00266907	0.00486861
SBP	BBJ	105	0.95	14.8317	0.00207703	-0.00263098	0.0057492
SBP	BBJ	105	0.95	19.9026	0.00116052	-0.00271316	0.00397709
SBP	BBJ	105	0.95	26.7071	0.000782516	-0.00225898	0.00303368
SBP	BBJ	210	0.95	0.1	0.0131765	0.00317871	0.0225848
SBP	BBJ	210	0.95	0.134189	0.0131966	0.002746	0.0225533
SBP	BBJ	210	0.95	0.180067	0.0131187	0.00258719	0.0222705
SBP	BBJ	210	0.95	0.24163	0.0129859	0.00279893	0.0221521
SBP	BBJ	210	0.95	0.324242	0.0127279	0.00263984	0.021819
SBP	BBJ	210	0.95	0.435097	0.0120954	0.00185518	0.020769
SBP	BBJ	210	0.95	0.583852	0.0116585	0.00181728	0.0204208
SBP	BBJ	210	0.95	0.783466	0.0102316	0.000871457	0.01811
SBP	BBJ	210	0.95	1.05133	0.00858351	-0.000149486	0.0162644
SBP	BBJ	210	0.95	1.41076	0.00786407	-0.000683985	0.0152062
SBP	BBJ	210	0.95	1.89309	0.00694385	-0.000821036	0.013728
SBP	BBJ	210	0.95	2.54032	0.00643268	-0.00123649	0.0128159
SBP	BBJ	210	0.95	3.40884	0.00391532	-0.00222543	0.00879737
SBP	BBJ	210	0.95	4.57429	0.00381979	-0.00243797	0.00891731
SBP	BBJ	210	0.95	6.13819	0.00484866	-0.00195548	0.0104812
SBP	BBJ	210	0.95	8.23678	0.00310184	-0.00252879	0.00755065
SBP	BBJ	210	0.95	11.0529	0.00158456	-0.00274432	0.00469974
SBP	BBJ	210	0.95	14.8317	0.00207703	-0.00223415	0.00586448
SBP	BBJ	210	0.95	19.9026	0.00116052	-0.00258639	0.00396792
SBP	BBJ	210	0.95	26.7071	0.000782516	-0.00228932	0.003004
SBP	BBJ	526	0.95	0.1	0.0134148	0.00355199	0.0229548
SBP	BBJ	526	0.95	0.134189	0.0134358	0.00322547	0.0229461
SBP	BBJ	526	0.95	0.180067	0.0133483	0.00364405	0.0223175
SBP	BBJ	526	0.95	0.24163	0.013215	0.00344795	0.0221805
SBP	BBJ	526	0.95	0.324242	0.0129823	0.00285144	0.0219387
SBP	BBJ	526	0.95	0.435097	0.0122841	0.00286163	0.020865
SBP	BBJ	526	0.95	0.583852	0.0118004	0.00260351	0.0205751
SBP	BBJ	526	0.95	0.783466	0.010361	0.00116157	0.0185541
SBP	BBJ	526	0.95	1.05133	0.00868771	1.40253e-05	0.0162679
SBP	BBJ	526	0.95	1.41076	0.00800308	-0.000160997	0.0153393
SBP	BBJ	526	0.95	1.89309	0.00701587	-0.00103381	0.013985
SBP	BBJ	526	0.95	2.54032	0.00657169	-0.0011324	0.0133476
SBP	BBJ	526	0.95	3.40884	0.00409061	-0.00238749	0.00938337
SBP	BBJ	526	0.95	4.57429	0.00399306	-0.00227787	0.00943048
SBP	BBJ	526	0.95	6.13819	0.00501034	-0.00237328	0.0108221
SBP	BBJ	526	0.95	8.23678	0.00335194	-0.00232149	0.00790476
SBP	BBJ	526	0.95	11.0529	0.0018502	-0.0024097	0.0053738
SBP	BBJ	526	0.95	14.8317	0.00207703	-0.00264103	0.00583357
SBP	BBJ	526	0.95	19.9026	0.00116052	-0.0025835	0.00408575
SBP	BBJ	526	0.95	26.7071	0.000782516	-0.00216582	0.00316094
SBP	UKBB	5000	0.01	0.1	2.9359e-06	-0.00187015	0.000917648
SBP	UKBB	5000	0.01	0.14498	1.1262e-07	-0.00201138	0.000918713
SBP	UKBB	5000	0.01	0.210193	9.66777e-06	-0.00187931	0.000939325
SBP	UKBB	5000	0.01	0.304739	4.86569e-07	-0.00193821	0.000939094
SBP	UKBB	5000	0.01	0.441813	8.90227e-07	-0.00192372	0.000909435
SBP	UKBB	5000	0.01	0.640542	3.43384e-05	-0.00199653	0.00101518
SBP	UKBB	5000	0.01	0.928662	1.91739e-05	-0.0022262	0.00102014
SBP	UKBB	5000	0.01	1.34638	1.7683e-05	-0.00210811	0.00103925
SBP	UKBB	5000	0.01	1.95199	0.000321123	-0.00204707	0.00199779
SBP	UKBB	5000	0.01	2.83	0.0117087	0.00193549	0.0203377
SBP	UKBB	5000	0.01	4.10295	0.0193188	0.0064621	0.0308103
SBP	UKBB	5000	0.01	5.94847	0.0173265	0.0059244	0.0276593
SBP	UKBB	5000	0.01	8.62412	0.019825	0.00778771	0.030919
SBP	UKBB	5000	0.01	12.5033	0.016596	0.00565176	0.0272282
SBP	UKBB	5000	0.01	18.1273	0.0129068	0.00301704	0.0221869
SBP	UKBB	5000	0.01	26.2811	0.00901624	0.000952289	0.016547
SBP	UKBB	5000	0.01	38.1025	0.00657582	-0.000810522	0.0129762
SBP	UKBB	5000	0.01	55.2412	0.00559745	-0.00145039	0.0118404
SBP	UKBB	5000	0.01	80.0889	0.00145683	-0.00235207	0.00454064
SBP	UKBB	5000	0.01	116.113	0.0016142	-0.00266685	0.00502043
SBP	UKBB	10000	0.01	0.1	1.25476e-09	-0.00192561	0.00109092
SBP	UKBB	10000	0.01	0.14498	4.28995e-06	-0.00182029	0.000900963
SBP	UKBB	10000	0.01	0.210193	2.22766e-05	-0.00196368	0.00108629
SBP	UKBB	10000	0.01	0.304739	5.44669e-07	-0.00184995	0.000924884
SBP	UKBB	10000	0.01	0.441813	5.36437e-07	-0.00204811	0.000992395
SBP	UKBB	10000	0.01	0.640542	6.49331e-06	-0.00202749	0.00101314
SBP	UKBB	10000	0.01	0.928662	2.37821e-05	-0.00177084	0.000952523
SBP	UKBB	10000	0.01	1.34638	0.000140091	-0.0022513	0.0014376
SBP	UKBB	10000	0.01	1.95199	0.000417498	-0.00219233	0.00215636
SBP	UKBB	10000	0.01	2.83	0.0168814	0.00523539	0.0277012
SBP	UKBB	10000	0.01	4.10295	0.0202725	0.00699007	0.0328723
SBP	UKBB	10000	0.01	5.94847	0.0179971	0.00644553	0.0289782
SBP	UKBB	10000	0.01	8.62412	0.0196023	0.00793808	0.0308949
SBP	UKBB	10000	0.01	12.5033	0.0164528	0.0047663	0.0269736
SBP	UKBB	10000	0.01	18.1273	0.0127734	0.00264221	0.0221108
SBP	UKBB	10000	0.01	26.2811	0.00901624	0.000750429	0.0164454
SBP	UKBB	10000	0.01	38.1025	0.00657582	-0.00108734	0.0132491
SBP	UKBB	10000	0.01	55.2412	0.00559745	-0.00156326	0.011786
SBP	UKBB	10000	0.01	80.0889	0.00145683	-0.00228686	0.00452883
SBP	UKBB	10000	0.01	116.113	0.0016142	-0.00263199	0.00492519
SBP	UKBB	20000	0.01	0.1	1.08213e-06	-0.00185447	0.000870551
SBP	UKBB	20000	0.01	0.14498	1.6218e-06	-0.00188517	0.000839168
SBP	UKBB	20000	0.01	0.210193	1.62136e-05	-0.00198813	0.00102699
SBP	UKBB	20000	0.01	0.304739	6.33498e-08	-0.00189097	0.000930631
SBP	UKBB	20000	0.01	0.441813	6.55612e-07	-0.00198232	0.000931119
SBP	UKBB	20000	0.01	0.640542	2.41064e-05	-0.00190022	0.000901506
SBP	UKBB	20000	0.01	0.928662	0.000101826	-0.00220453	0.00121206
SBP	UKBB	20000	0.01	1.34638	0.000357821	-0.0022621	0.00197124
SBP	UKBB	20000	0.01	1.95199	0.000729457	-0.00225109	0.0028379
SBP	UKBB	20000	0.01	2.83	0.0151002	0.00457236	0.025354
SBP	UKBB	20000	0.01	4.10295	0.0203087	0.00770507	0.0318222
SBP	UKBB	20000	0.01	5.94847	0.0173882	0.00637742	0.0282805
SBP	UKBB	20000	0.01	8.62412	0.0183172	0.00631648	0.0292905
SBP	UKBB	20000	0.01	12.5033	0.0163482	0.00504619	0.0268629
SBP	UKBB	20000	0.01	18.1273	0.013103	0.00308567	0.022769
SBP	UKBB	20000	0.01	26.2811	0.00901624	0.000548755	0.0164348
SBP	UKBB	20000	0.01	38.1025	0.00657582	-0.000443212	0.0129424
SBP	UKBB	20000	0.01	55.2412	0.00559745	-0.00131045	0.0116065
SBP	UKBB	20000	0.01	80.0889	0.00145683	-0.00223963	0.00436374
SBP	UKBB	20000	0.01	116.113	0.0016142	-0.00249633	0.00504283
SBP	UKBB	50000	0.01	0.1	2.67611e-06	-0.00180837	0.000785146
SBP	UKBB	50000	0.01	0.14498	3.53767e-07	-0.00187184	0.000857723
SBP	UKBB	50000	0.01	0.210193	1.14629e-05	-0.00184299	0.000964727
SBP	UKBB	50000	0.01	0.304739	6.53345e-07	-0.00191622	0.00087888
SBP	UKBB	50000	0.01	0.441813	5.53124e-08	-0.00177387	0.000903986
SBP	UKBB	50000	0.01	0.640542	1.84037e-05	-0.00186861	0.00109345
SBP	UKBB	50000	0.01	0.928662	5.18763e-05	-0.00170702	0.00118992
SBP	UKBB	50000	0.01	1.34638	0.000345345	-0.00229677	0.00212651
SBP	UKBB	50000	0.01	1.95199	0.000270296	-0.0021315	0.00179731
SBP	UKBB	50000	0.01	2.83	0.0135764	0.00302256	0.0228748
SBP	UKBB	50000	0.01	4.10295	0.0192387	0.00708457	0.0302533
SBP	UKBB	50000	0.01	5.94847	0.0183242	0.00598328	0.0295415
SBP	UKBB	50000	0.01	8.62412	0.0176794	0.0059574	0.0281518
SBP	UKBB	50000	0.01	12.5033	0.0163944	0.00459344	0.0265549
SBP	UKBB	50000	0.01	18.1273	0.012633	0.00175414	0.0217653
SBP	UKBB	50000	0.01	26.2811	0.00890328	0.000523183	0.0163754
SBP	UKBB	50000	0.01	38.1025	0.00657582	-0.00097121	0.013259
SBP	UKBB	50000	0.01	55.2412	0.00559745	-0.00109834	0.011555
SBP	UKBB	50000	0.01	80.0889	0.00145683	-0.00258878	0.0045268
SBP	UKBB	50000	0.01	116.113	0.0016142	-0.00264475	0.00482916
SBP	UKBB	1000	0.05	0.1	0.00021125	-0.00203968	0.0015102
SBP	UKBB	1000	0.05	0.14498	0.00014836	-0.00233963	0.00140607
SBP	UKBB	1000	0.05	0.210193	0.000119863	-0.00220686	0.0013896
SBP	UKBB	1000	0.05	0.304739	0.000195882	-0.00221171	0.001543
SBP	UKBB	1000	0.05	0.441813	0.000220716	-0.00225873	0.00177513
SBP	UKBB	1000	0.05	0.640542	0.000592965	-0.00241902	0.00268437
SBP	UKBB	1000	0.05	0.928662	0.00110949	-0.00271547	0.00375149
SBP	UKBB	1000	0.05	1.34638	0.000925323	-0.00264541	0.00355065
SBP	UKBB	1000	0.05	1.95199	0.00173542	-0.00242285	0.00521438
SBP	UKBB	1000	0.05	2.83	0.0137305	0.00370804	0.0231961
SBP	UKBB	1000	0.05	4.10295	0.0156411	0.00458691	0.0259006
SBP	UKBB	1000	0.05	5.94847	0.0140976	0.00372422	0.0239772
SBP	UKBB	1000	0.05	8.62412	0.0158214	0.00540215	0.0262684
SBP	UKBB	1000	0.05	12.5033	0.0136452	0.00296953	0.0233564
SBP	UKBB	1000	0.05	18.1273	0.0124504	0.00263925	0.0215452
SBP	UKBB	1000	0.05	26.2811	0.00909499	0.000339463	0.0168103
SBP	UKBB	1000	0.05	38.1025	0.00657582	-0.000919383	0.0131302
SBP	UKBB	1000	0.05	55.2412	0.00559745	-0.00131278	0.0114945
SBP	UKBB	1000	0.05	80.0889	0.00145683	-0.00261293	0.00443975
SBP	UKBB	1000	0.05	116.113	0.0016142	-0.00237341	0.00488131
SBP	UKBB	2000	0.05	0.1	0.000231164	-0.00224556	0.00159099
SBP	UKBB	2000	0.05	0.14498	0.000156819	-0.00212076	0.00135506
SBP	UKBB	2000	0.05	0.210193	0.000122951	-0.00208707	0.00136643
SBP	UKBB	2000	0.05	0.304739	0.000194374	-0.00226588	0.00163615
SBP	UKBB	2000	0.05	0.441813	0.000227953	-0.00235118	0.00174361
SBP	UKBB	2000	0.05	0.640542	0.000580274	-0.00277617	0.00265213
SBP	UKBB	2000	0.05	0.928662	0.0011063	-0.00275771	0.00384162
SBP	UKBB	2000	0.05	1.34638	0.000971504	-0.00259217	0.00364275
SBP	UKBB	2000	0.05	1.95199	0.0017756	-0.00254904	0.00520491
SBP	UKBB	2000	0.05	2.83	0.0142074	0.00393116	0.0235311
SBP	UKBB	2000	0.05	4.10295	0.0159565	0.00457814	0.0267765
SBP	UKBB	2000	0.05	5.94847	0.014522	0.00370253	0.024306
SBP	UKBB	2000	0.05	8.62412	0.016523	0.00491477	0.0266279
SBP	UKBB	2000	0.05	12.5033	0.0146739	0.00441594	0.0244972
SBP	UKBB	2000	0.05	18.1273	0.0128026	0.00258413	0.022118
SBP	UKBB	2000	0.05	26.2811	0.00909499	0.000104596	0.0167976
SBP	UKBB	2000	0.05	38.1025	0.00657582	-0.000826672	0.0132095
SBP	UKBB	2000	0.05	55.2412	0.00559745	-0.00135005	0.0117387
SBP	UKBB	2000	0.05	80.0889	0.00145683	-0.00245937	0.00450586
SBP	UKBB	2000	0.05	116.113	0.0016142	-0.00265089	0.00489635
SBP	UKBB	4000	0.05	0.1	0.000240803	-0.00244456	0.00176717
SBP	UKBB	4000	0.05	0.14498	0.000178518	-0.00216027	0.00155846
SBP	UKBB	4000	0.05	0.210193	0.000147161	-0.00227814	0.00137684
SBP	UKBB	4000	0.05	0.304739	0.000235979	-0.00198733	0.00166693
SBP	UKBB	4000	0.05	0.441813	0.0002597	-0.00215338	0.00182847
SBP	UKBB	4000	0.05	0.640542	0.000670073	-0.00273483	0.00290537
SBP	UKBB	4000	0.05	0.928662	0.00111793	-0.00251687	0.00382102
SBP	UKBB	4000	0.05	1.34638	0.000957408	-0.00264166	0.00343763
SBP	UKBB	4000	0.05	1.95199	0.00185456	-0.00279046	0.00516125
SBP	UKBB	4000	0.05	2.83	0.0143936	0.00403819	0.0235089
SBP	UKBB	4000	0.05	4.10295	0.0161746	0.00441896	0.0271572
SBP	UKBB	4000	0.05	5.94847	0.0148362	0.00364453	0.0249528
SBP	UKBB	4000	0.05	8.62412	0.0168169	0.00555734	0.0275342
SBP	UKBB	4000	0.05	12.5033	0.0147856	0.00351676	0.0248465
SBP	UKBB	4000	0.05	18.1273	0.0129313	0.00273165	0.0220941
SBP	UKBB	4000	0.05	26.2811	0.00909499	0.000743808	0.0167456
SBP	UKBB	4000	0.05	38.1025	0.00657582	-0.0007308	0.0129967
SBP	UKBB	4000	0.05	55.2412	0.00559745	-0.00156728	0.0116005
SBP	UKBB	4000	0.05	80.0889	0.00145683	-0.00254587	0.0044411
SBP	UKBB	4000	0.05	116.113	0.0016142	-0.00294908	0.00481368
SBP	UKBB	10000	0.05	0.1	0.000176276	-0.00211713	0.00158204
SBP	UKBB	10000	0.05	0.14498	0.00012266	-0.00219253	0.00139918
SBP	UKBB	10000	0.05	0.210193	8.73194e-05	-0.00213549	0.0010844
SBP	UKBB	10000	0.05	0.304739	0.000167493	-0.00225419	0.00145579
SBP	UKBB	10000	0.05	0.441813	0.000141898	-0.00205916	0.00141018
SBP	UKBB	10000	0.05	0.640542	0.000464002	-0.00246682	0.0023454
SBP	UKBB	10000	0.05	0.928662	0.000981723	-0.00258034	0.00346514
SBP	UKBB	10000	0.05	1.34638	0.000901398	-0.00271476	0.00314025
SBP	UKBB	10000	0.05	1.95199	0.00174162	-0.00250099	0.00498195
SBP	UKBB	10000	0.05	2.83	0.0144171	0.00474791	0.0238355
SBP	UKBB	10000	0.05	4.10295	0.0162907	0.00496419	0.0267732
SBP	UKBB	10000	0.05	5.94847	0.0149926	0.00431385	0.0250006
SBP	UKBB	10000	0.05	8.62412	0.0167843	0.00524201	0.0269689
SBP	UKBB	10000	0.05	12.5033	0.0147446	0.0035932	0.0249409
SBP	UKBB	10000	0.05	18.1273	0.0128662	0.00253132	0.0221278
SBP	UKBB	10000	0.05	26.2811	0.00909499	0.000238285	0.0168088
SBP	UKBB	10000	0.05	38.1025	0.00657582	-0.000900107	0.0128808
SBP	UKBB	10000	0.05	55.2412	0.00559745	-0.00135041	0.0116272
SBP	UKBB	10000	0.05	80.0889	0.00145683	-0.00266544	0.00443525
SBP	UKBB	10000	0.05	116.113	0.0016142	-0.00248887	0.00483332
SBP	UKBB	500	0.1	0.1	0.000480247	-0.00224373	0.00235755
SBP	UKBB	500	0.1	0.14498	0.000371332	-0.00220621	0.00193883
SBP	UKBB	500	0.1	0.210193	0.000324578	-0.00220802	0.00198843
SBP	UKBB	500	0.1	0.304739	0.000486268	-0.00253603	0.00231559
SBP	UKBB	500	0.1	0.441813	0.00057024	-0.00242871	0.00248969
SBP	UKBB	500	0.1	0.640542	0.00100621	-0.00245245	0.0036929
SBP	UKBB	500	0.1	0.928662	0.00232971	-0.00275096	0.00619558
SBP	UKBB	500	0.1	1.34638	0.00182814	-0.00259968	0.00532026
SBP	UKBB	500	0.1	1.95199	0.0025267	-0.00247588	0.00642467
SBP	UKBB	500	0.1	2.83	0.0119674	0.0025591	0.0207126
SBP	UKBB	500	0.1	4.10295	0.014724	0.00493412	0.0245408
SBP	UKBB	500	0.1	5.94847	0.0132114	0.0023384	0.0227213
SBP	UKBB	500	0.1	8.62412	0.0135999	0.0030073	0.0229595
SBP	UKBB	500	0.1	12.5033	0.00918129	0.000806833	0.0167388
SBP	UKBB	500	0.1	18.1273	0.0099638	0.000646895	0.0183617
SBP	UKBB	500	0.1	26.2811	0.00744101	-0.000859938	0.0143607
SBP	UKBB	500	0.1	38.1025	0.00657582	-0.000747979	0.0133349
SBP	UKBB	500	0.1	55.2412	0.00559745	-0.00123692	0.0116072
SBP	UKBB	500	0.1	80.0889	0.00145683	-0.00258613	0.00470529
SBP	UKBB	500	0.1	116.113	0.0016142	-0.00278954	0.00496489
SBP	UKBB	1000	0.1	0.1	0.000461262	-0.00226775	0.00235281
SBP	UKBB	1000	0.1	0.14498	0.000341679	-0.00230061	0.00197451
SBP	UKBB	1000	0.1	0.210193	0.000287717	-0.0020846	0.00180719
SBP	UKBB	1000	0.1	0.304739	0.000436216	-0.00242895	0.00221835
SBP	UKBB	1000	0.1	0.441813	0.000497429	-0.00256984	0.00238867
SBP	UKBB	1000	0.1	0.640542	0.000947582	-0.00277632	0.00349127
SBP	UKBB	1000	0.1	0.928662	0.00213444	-0.00250567	0.00580792
SBP	UKBB	1000	0.1	1.34638	0.00163016	-0.00258541	0.00474745
SBP	UKBB	1000	0.1	1.95199	0.00210308	-0.00219388	0.00566925
SBP	UKBB	1000	0.1	2.83	0.0116808	0.00184801	0.0201315
SBP	UKBB	1000	0.1	4.10295	0.0143775	0.00375632	0.0242227
SBP	UKBB	1000	0.1	5.94847	0.0139094	0.00328224	0.0243434
SBP	UKBB	1000	0.1	8.62412	0.0148556	0.00465786	0.0246086
SBP	UKBB	1000	0.1	12.5033	0.0109978	0.00132424	0.0193138
SBP	UKBB	1000	0.1	18.1273	0.0113933	0.00202795	0.0198092
SBP	UKBB	1000	0.1	26.2811	0.00744101	-3.9364e-05	0.0145157
SBP	UKBB	1000	0.1	38.1025	0.00657582	-0.000611035	0.0130879
SBP	UKBB	1000	0.1	55.2412	0.00559745	-0.00147598	0.0113856
SBP	UKBB	1000	0.1	80.0889	0.00145683	-0.00269963	0.00458636
SBP	UKBB	1000	0.1	116.113	0.0016142	-0.00251136	0.00485034
SBP	UKBB	2000	0.1	0.1	0.000487107	-0.0026909	0.00230806
SBP	UKBB	2000	0.1	0.14498	0.000357253	-0.00240739	0.00195929
SBP	UKBB	2000	0.1	0.210193	0.000285699	-0.00210034	0.00187826
SBP	UKBB	2000	0.1	0.304739	0.000424501	-0.00234385	0.00232957
SBP	UKBB	2000	0.1	0.441813	0.000475519	-0.0022757	0.00238629
SBP	UKBB	2000	0.1	0.640542	0.00093204	-0.00242112	0.00336323
SBP	UKBB	2000	0.1	0.928662	0.00204609	-0.00237624	0.00582294
SBP	UKBB	2000	0.1	1.34638	0.00163338	-0.00270964	0.00488342
SBP	UKBB	2000	0.1	1.95199	0.00213539	-0.00262741	0.00577489
SBP	UKBB	2000	0.1	2.83	0.0118406	0.00247178	0.0209094
SBP	UKBB	2000	0.1	4.10295	0.0146239	0.00333149	0.024486
SBP	UKBB	2000	0.1	5.94847	0.0143618	0.00327338	0.024372
SBP	UKBB	2000	0.1	8.62412	0.0154795	0.00505157	0.0255872
SBP	UKBB	2000	0.1	12.5033	0.0118671	0.0017572	0.0206181
SBP	UKBB	2000	0.1	18.1273	0.0113437	0.00243916	0.0200437
SBP	UKBB	2000	0.1	26.2811	0.00744101	-0.000415418	0.0142583
SBP	UKBB	2000	0.1	38.1025	0.00657582	-0.00096352	0.0131106
SBP	UKBB	2000	0.1	55.2412	0.00559745	-0.00120261	0.0114412
SBP	UKBB	2000	0.1	80.0889	0.00145683	-0.00279291	0.0045111
SBP	UKBB	2000	0.1	116.113	0.0016142	-0.00280668	0.00494264
SBP	UKBB	5000	0.1	0.1	0.000477524	-0.00235611	0.00240577
SBP	UKBB	5000	0.1	0.14498	0.000349498	-0.00251098	0.00198838
SBP	UKBB	5000	0.1	0.210193	0.000289709	-0.0022761	0.00185185
SBP	UKBB	5000	0.1	0.304739	0.000460365	-0.00240408	0.00224828
SBP	UKBB	5000	0.1	0.441813	0.000517621	-0.00239501	0.00253503
SBP	UKBB	5000	0.1	0.640542	0.000957348	-0.00237679	0.00361552
SBP	UKBB	5000	0.1	0.928662	0.00207257	-0.0024042	0.0057932
SBP	UKBB	5000	0.1	1.34638	0.0016911	-0.00252674	0.00503682
SBP	UKBB	5000	0.1	1.95199	0.00216644	-0.00281331	0.00587211
SBP	UKBB	5000	0.1	2.83	0.012014	0.00210152	0.0204857
SBP	UKBB	5000	0.1	4.10295	0.0148576	0.00369251	0.0249328
SBP	UKBB	5000	0.1	5.94847	0.01493	0.00416354	0.0247465
SBP	UKBB	5000	0.1	8.62412	0.0158878	0.00468029	0.0265039
SBP	UKBB	5000	0.1	12.5033	0.0119675	0.00227773	0.0209634
SBP	UKBB	5000	0.1	18.1273	0.011435	0.00119783	0.0197693
SBP	UKBB	5000	0.1	26.2811	0.00744101	-0.000573732	0.0145466
SBP	UKBB	5000	0.1	38.1025	0.00657582	-0.00108587	0.0131226
SBP	UKBB	5000	0.1	55.2412	0.00559745	-0.00122	0.0115331
SBP	UKBB	5000	0.1	80.0889	0.00145683	-0.00250259	0.00458669
SBP	UKBB	5000	0.1	116.113	0.0016142	-0.00279054	0.00480221
SBP	UKBB	250	0.2	0.1	0.00129695	-0.00239175	0.00437404
SBP	UKBB	250	0.2	0.14498	0.00110947	-0.0025464	0.00379787
SBP	UKBB	250	0.2	0.210193	0.000993945	-0.00282273	0.00356052
SBP	UKBB	250	0.2	0.304739	0.00123901	-0.00276837	0.00401111
SBP	UKBB	250	0.2	0.441813	0.00138558	-0.00240599	0.00435352
SBP	UKBB	250	0.2	0.640542	0.00211068	-0.00261995	0.00575513
SBP	UKBB	250	0.2	0.928662	0.00350078	-0.00210334	0.00810143
SBP	UKBB	250	0.2	1.34638	0.00333367	-0.00209353	0.00799924
SBP	UKBB	250	0.2	1.95199	0.00468065	-0.00127112	0.0101084
SBP	UKBB	250	0.2	2.83	0.0138006	0.00409836	0.0232949
SBP	UKBB	250	0.2	4.10295	0.012898	0.00259839	0.0221213
SBP	UKBB	250	0.2	5.94847	0.011048	0.000933837	0.0198373
SBP	UKBB	250	0.2	8.62412	0.0116435	0.00222458	0.0208309
SBP	UKBB	250	0.2	12.5033	0.00697236	-0.000781791	0.0135837
SBP	UKBB	250	0.2	18.1273	0.00627009	-0.00106075	0.0126953
SBP	UKBB	250	0.2	26.2811	0.00516488	-0.00173941	0.0110724
SBP	UKBB	250	0.2	38.1025	0.00548845	-0.00138665	0.0114595
SBP	UKBB	250	0.2	55.2412	0.00483145	-0.0021758	0.010214
SBP	UKBB	250	0.2	80.0889	0.00145683	-0.00247956	0.00443578
SBP	UKBB	250	0.2	116.113	0.0016142	-0.00269641	0.0048913
SBP	UKBB	500	0.2	0.1	0.00116871	-0.00270536	0.00391641
SBP	UKBB	500	0.2	0.14498	0.000979463	-0.00261182	0.00362338
SBP	UKBB	500	0.2	0.210193	0.000898341	-0.00262619	0.00338247
SBP	UKBB	500	0.2	0.304739	0.00109935	-0.00285579	0.00389551
SBP	UKBB	500	0.2	0.441813	0.00123658	-0.00269551	0.00419938
SBP	UKBB	500	0.2	0.640542	0.00194001	-0.00268822	0.00542913
SBP	UKBB	500	0.2	0.928662	0.00344361	-0.00198879	0.00800522
SBP	UKBB	500	0.2	1.34638	0.00320382	-0.0025601	0.00762725
SBP	UKBB	500	0.2	1.95199	0.00422956	-0.00197808	0.00949485
SBP	UKBB	500	0.2	2.83	0.0134845	0.00363676	0.0229041
SBP	UKBB	500	0.2	4.10295	0.0141621	0.00293738	0.0237178
SBP	UKBB	500	0.2	5.94847	0.0117873	0.00140797	0.020486
SBP	UKBB	500	0.2	8.62412	0.0138057	0.00331936	0.0234471
SBP	UKBB	500	0.2	12.5033	0.00830662	5.84598e-05	0.015564
SBP	UKBB	500	0.2	18.1273	0.00783244	-0.000679272	0.0152309
SBP	UKBB	500	0.2	26.2811	0.0053393	-0.00198446	0.0113587
SBP	UKBB	500	0.2	38.1025	0.00547798	-0.00174044	0.0113876
SBP	UKBB	500	0.2	55.2412	0.00483145	-0.00175448	0.0103479
SBP	UKBB	500	0.2	80.0889	0.00145683	-0.0026083	0.00475566
SBP	UKBB	500	0.2	116.113	0.0016142	-0.00263846	0.0047007
SBP	UKBB	1000	0.2	0.1	0.00115621	-0.00277104	0.00377442
SBP	UKBB	1000	0.2	0.14498	0.000958778	-0.00270873	0.0034905
SBP	UKBB	1000	0.2	0.210193	0.000865218	-0.00241947	0.00347831
SBP	UKBB	1000	0.2	0.304739	0.00106517	-0.00272868	0.00394394
SBP	UKBB	1000	0.2	0.441813	0.00120058	-0.00272823	0.00410226
SBP	UKBB	1000	0.2	0.640542	0.00185687	-0.0029224	0.00521079
SBP	UKBB	1000	0.2	0.928662	0.00326404	-0.00252049	0.00788062
SBP	UKBB	1000	0.2	1.34638	0.00301727	-0.00251988	0.00734938
SBP	UKBB	1000	0.2	1.95199	0.00405404	-0.00189039	0.00923851
SBP	UKBB	1000	0.2	2.83	0.0137546	0.00331015	0.0233239
SBP	UKBB	1000	0.2	4.10295	0.0141253	0.00336394	0.0243076
SBP	UKBB	1000	0.2	5.94847	0.0122523	0.00200297	0.0216252
SBP	UKBB	1000	0.2	8.62412	0.0142871	0.00362213	0.0239675
SBP	UKBB	1000	0.2	12.5033	0.00919825	0.00104141	0.0166772
SBP	UKBB	1000	0.2	18.1273	0.00866042	-0.000115323	0.0159768
SBP	UKBB	1000	0.2	26.2811	0.00543663	-0.00191409	0.0117889
SBP	UKBB	1000	0.2	38.1025	0.00547798	-0.0014677	0.0113077
SBP	UKBB	1000	0.2	55.2412	0.00483145	-0.00175202	0.0104586
SBP	UKBB	1000	0.2	80.0889	0.00145683	-0.00236251	0.00438381
SBP	UKBB	1000	0.2	116.113	0.0016142	-0.00270171	0.00489883
SBP	UKBB	2500	0.2	0.1	0.00118596	-0.0025617	0.00399913
SBP	UKBB	2500	0.2	0.14498	0.000970862	-0.0021745	0.00354736
SBP	UKBB	2500	0.2	0.210193	0.000858914	-0.00270609	0.00331389
SBP	UKBB	2500	0.2	0.304739	0.00106627	-0.00288974	0.00385142
SBP	UKBB	2500	0.2	0.441813	0.00121231	-0.00248029	0.00411885
SBP	UKBB	2500	0.2	0.640542	0.00190334	-0.00257744	0.00539206
SBP	UKBB	2500	0.2	0.928662	0.00332254	-0.00243437	0.00786516
SBP	UKBB	2500	0.2	1.34638	0.00303942	-0.00227805	0.00734825
SBP	UKBB	2500	0.2	1.95199	0.00405207	-0.00202266	0.0091829
SBP	UKBB	2500	0.2	2.83	0.0138932	0.00328478	0.0237658
SBP	UKBB	2500	0.2	4.10295	0.0144345	0.0037567	0.0245778
SBP	UKBB	2500	0.2	5.94847	0.0125326	0.00233798	0.021437
SBP	UKBB	2500	0.2	8.62412	0.0149928	0.00376164	0.025017
SBP	UKBB	2500	0.2	12.5033	0.00971326	0.000789257	0.017485
SBP	UKBB	2500	0.2	18.1273	0.00899246	0.000625238	0.0169319
SBP	UKBB	2500	0.2	26.2811	0.00543663	-0.00151417	0.011399
SBP	UKBB	2500	0.2	38.1025	0.00547798	-0.0013977	0.0113718
SBP	UKBB	2500	0.2	55.2412	0.00483145	-0.00163463	0.0104017
SBP	UKBB	2500	0.2	80.0889	0.00145683	-0.00206022	0.00462178
SBP	UKBB	2500	0.2	116.113	0.0016142	-0.00259143	0.00493064
SBP	UKBB	100	0.5	0.1	0.00466267	-0.00212941	0.0104959
SBP	UKBB	100	0.5	0.14498	0.00432132	-0.00193395	0.00963067
SBP	UKBB	100	0.5	0.210193	0.0042673	-0.00197497	0.00937569
SBP	UKBB	100	0.5	0.304739	0.00452382	-0.00184205	0.00999248
SBP	UKBB	100	0.5	0.441813	0.00496415	-0.0020546	0.0110841
SBP	UKBB	100	0.5	0.640542	0.00602599	-0.00115786	0.0124046
SBP	UKBB	100	0.5	0.928662	0.00787922	-4.10622e-05	0.0150719
SBP	UKBB	100	0.5	1.34638	0.00791315	-0.000684208	0.0150258
SBP	UKBB	100	0.5	1.95199	0.00898731	0.000208145	0.0168869
SBP	UKBB	100	0.5	2.83	0.0102336	0.00158898	0.0180977
SBP	UKBB	100	0.5	4.10295	0.0101577	0.0011736	0.0187097
SBP	UKBB	100	0.5	5.94847	0.00821165	-1.97467e-05	0.0154558
SBP	UKBB	100	0.5	8.62412	0.00622861	-0.000839307	0.0124897
SBP	UKBB	100	0.5	12.5033	0.00474489	-0.0020432	0.0102425
SBP	UKBB	100	0.5	18.1273	0.00347872	-0.00196794	0.0082966
SBP	UKBB	100	0.5	26.2811	0.00424711	-0.00168964	0.00948981
SBP	UKBB	100	0.5	38.1025	0.00543592	-0.00137097	0.011231
SBP	UKBB	100	0.5	55.2412	0.00509037	-0.00177333	0.0108867
SBP	UKBB	100	0.5	80.0889	0.00145683	-0.0027388	0.0047051
SBP	UKBB	100	0.5	116.113	0.0016142	-0.00299425	0.00467303
SBP	UKBB	200	0.5	0.1	0.00466112	-0.00203345	0.0102332
SBP	UKBB	200	0.5	0.14498	0.00426269	-0.00206904	0.00952641
SBP	UKBB	200	0.5	0.210193	0.00418211	-0.00218552	0.00961846
SBP	UKBB	200	0.5	0.304739	0.00452771	-0.00168445	0.00997258
SBP	UKBB	200	0.5	0.441813	0.00497629	-0.00172757	0.0108456
SBP	UKBB	200	0.5	0.640542	0.00615204	-0.0011192	0.0129322
SBP	UKBB	200	0.5	0.928662	0.00827857	0.000785254	0.0157336
SBP	UKBB	200	0.5	1.34638	0.0084349	0.000282283	0.016129
SBP	UKBB	200	0.5	1.95199	0.00926368	0.000461985	0.016981
SBP	UKBB	200	0.5	2.83	0.0126004	0.00222766	0.0213921
SBP	UKBB	200	0.5	4.10295	0.0132171	0.00257302	0.0225155
SBP	UKBB	200	0.5	5.94847	0.0108843	0.00170605	0.0190919
SBP	UKBB	200	0.5	8.62412	0.0085482	0.000175932	0.0161803
SBP	UKBB	200	0.5	12.5033	0.00694136	-0.000952655	0.013917
SBP	UKBB	200	0.5	18.1273	0.00470182	-0.00153773	0.0104276
SBP	UKBB	200	0.5	26.2811	0.00390685	-0.00201224	0.00909755
SBP	UKBB	200	0.5	38.1025	0.00509999	-0.0016118	0.0112198
SBP	UKBB	200	0.5	55.2412	0.00483145	-0.00155031	0.0102892
SBP	UKBB	200	0.5	80.0889	0.00145683	-0.00231623	0.00448821
SBP	UKBB	200	0.5	116.113	0.0016142	-0.00261824	0.00502462
SBP	UKBB	400	0.5	0.1	0.00455136	-0.00237656	0.0100948
SBP	UKBB	400	0.5	0.14498	0.00414367	-0.0020207	0.00945862
SBP	UKBB	400	0.5	0.210193	0.00406941	-0.00244537	0.00923859
SBP	UKBB	400	0.5	0.304739	0.00445021	-0.00248923	0.00998432
SBP	UKBB	400	0.5	0.441813	0.00488204	-0.00150116	0.010961
SBP	UKBB	400	0.5	0.640542	0.0061581	-0.00117099	0.012578
SBP	UKBB	400	0.5	0.928662	0.00825318	4.36811e-06	0.0154863
SBP	UKBB	400	0.5	1.34638	0.00827073	-5.80256e-05	0.0156984
SBP	UKBB	400	0.5	1.95199	0.0090446	0.000534509	0.0167405
SBP	UKBB	400	0.5	2.83	0.0129934	0.00306693	0.0216383
SBP	UKBB	400	0.5	4.10295	0.0141907	0.00362289	0.0235915
SBP	UKBB	400	0.5	5.94847	0.0122267	0.00231649	0.0206255
SBP	UKBB	400	0.5	8.62412	0.0100943	0.00120974	0.0179692
SBP	UKBB	400	0.5	12.5033	0.00845512	0.000129176	0.0158179
SBP	UKBB	400	0.5	18.1273	0.00616578	-0.00120511	0.0129526
SBP	UKBB	400	0.5	26.2811	0.00376053	-0.00201828	0.00879251
SBP	UKBB	400	0.5	38.1025	0.00460576	-0.00213806	0.0101292
SBP	UKBB	400	0.5	55.2412	0.00483145	-0.00185691	0.010366
SBP	UKBB	400	0.5	80.0889	0.00145683	-0.0024373	0.00458095
SBP	UKBB	400	0.5	116.113	0.0016142	-0.00257863	0.00513939
SBP	UKBB	1000	0.5	0.1	0.00452227	-0.00162219	0.0103496
SBP	UKBB	1000	0.5	0.14498	0.00411222	-0.00238086	0.00928392
SBP	UKBB	1000	0.5	0.210193	0.00403326	-0.00191455	0.00928212
SBP	UKBB	1000	0.5	0.304739	0.0043585	-0.00192834	0.0101731
SBP	UKBB	1000	0.5	0.441813	0.00478578	-0.00165328	0.0106745
SBP	UKBB	1000	0.5	0.640542	0.00606059	-0.00159337	0.0121324
SBP	UKBB	1000	0.5	0.928662	0.00813793	-0.000923479	0.0154587
SBP	UKBB	1000	0.5	1.34638	0.00817153	8.06377e-05	0.0151978
SBP	UKBB	1000	0.5	1.95199	0.00877482	0.000601973	0.015813
SBP	UKBB	1000	0.5	2.83	0.0129142	0.00272702	0.0217899
SBP	UKBB	1000	0.5	4.10295	0.0144316	0.00375101	0.0243331
SBP	UKBB	1000	0.5	5.94847	0.012734	0.00259493	0.0221886
SBP	UKBB	1000	0.5	8.62412	0.0113811	0.00232095	0.0199922
SBP	UKBB	1000	0.5	12.5033	0.00980532	0.000614218	0.017812
SBP	UKBB	1000	0.5	18.1273	0.00679245	-0.00115372	0.0135124
SBP	UKBB	1000	0.5	26.2811	0.00368437	-0.00193668	0.00867459
SBP	UKBB	1000	0.5	38.1025	0.00460576	-0.00132579	0.0102995
SBP	UKBB	1000	0.5	55.2412	0.00483145	-0.00185248	0.0102611
SBP	UKBB	1000	0.5	80.0889	0.00145683	-0.00247693	0.00441969
SBP	UKBB	1000	0.5	116.113	0.0016142	-0.002927	0.00487055
SBP	UKBB	62	0.8	0.1	0.00832728	-5.59804e-05	0.0156921
SBP	UKBB	62	0.8	0.14498	0.00796779	-0.000737958	0.0154053
SBP	UKBB	62	0.8	0.210193	0.00793719	-0.000225329	0.0150009
SBP	UKBB	62	0.8	0.304739	0.00809183	3.94182e-05	0.0155865
SBP	UKBB	62	0.8	0.441813	0.00872885	0.00015696	0.0164038
SBP	UKBB	62	0.8	0.640542	0.0095692	0.000764743	0.0179702
SBP	UKBB	62	0.8	0.928662	0.0109542	0.000986303	0.0194712
SBP	UKBB	62	0.8	1.34638	0.010826	0.00152266	0.0189559
SBP	UKBB	62	0.8	1.95199	0.0102407	0.00163558	0.0186411
SBP	UKBB	62	0.8	2.83	0.00888435	0.00052477	0.0165205
SBP	UKBB	62	0.8	4.10295	0.00858424	-0.000609574	0.0159315
SBP	UKBB	62	0.8	5.94847	0.00647525	-0.000755227	0.0130955
SBP	UKBB	62	0.8	8.62412	0.00481368	-0.00186613	0.0104374
SBP	UKBB	62	0.8	12.5033	0.00396891	-0.00213946	0.00921825
SBP	UKBB	62	0.8	18.1273	0.00225219	-0.00271691	0.00605542
SBP	UKBB	62	0.8	26.2811	0.00397377	-0.00232582	0.00900533
SBP	UKBB	62	0.8	38.1025	0.00398316	-0.00211185	0.00926455
SBP	UKBB	62	0.8	55.2412	0.00498652	-0.00197725	0.0106739
SBP	UKBB	62	0.8	80.0889	0.00201869	-0.00273955	0.0053677
SBP	UKBB	62	0.8	116.113	0.0016142	-0.0028069	0.00471059
SBP	UKBB	125	0.8	0.1	0.00885532	0.000152271	0.0168038
SBP	UKBB	125	0.8	0.14498	0.00836464	0.000226734	0.0157141
SBP	UKBB	125	0.8	0.210193	0.00831126	-0.000196119	0.0156558
SBP	UKBB	125	0.8	0.304739	0.00855136	-0.000361057	0.0162201
SBP	UKBB	125	0.8	0.441813	0.00926564	0.000296392	0.0171651
SBP	UKBB	125	0.8	0.640542	0.0102054	0.000884759	0.0182656
SBP	UKBB	125	0.8	0.928662	0.0119687	0.00221844	0.0209262
SBP	UKBB	125	0.8	1.34638	0.0119628	0.00248065	0.0207982
SBP	UKBB	125	0.8	1.95199	0.0114954	0.00177882	0.0201577
SBP	UKBB	125	0.8	2.83	0.0109967	0.00198361	0.019275
SBP	UKBB	125	0.8	4.10295	0.011306	0.00216535	0.0200763
SBP	UKBB	125	0.8	5.94847	0.00872281	8.13084e-05	0.0161141
SBP	UKBB	125	0.8	8.62412	0.00676152	-0.000743227	0.0134124
SBP	UKBB	125	0.8	12.5033	0.00568123	-0.00132191	0.0117493
SBP	UKBB	125	0.8	18.1273	0.00316129	-0.002603	0.00773203
SBP	UKBB	125	0.8	26.2811	0.00401719	-0.00204704	0.00924709
SBP	UKBB	125	0.8	38.1025	0.0035013	-0.00188085	0.00833011
SBP	UKBB	125	0.8	55.2412	0.00518514	-0.00161375	0.0110556
SBP	UKBB	125	0.8	80.0889	0.00201869	-0.00285872	0.0055931
SBP	UKBB	125	0.8	116.113	0.0016142	-0.00262804	0.00482144
SBP	UKBB	250	0.8	0.1	0.00904057	0.000197253	0.0170082
SBP	UKBB	250	0.8	0.14498	0.00851569	0.000375483	0.0160744
SBP	UKBB	250	0.8	0.210193	0.00838797	3.51644e-05	0.0154599
SBP	UKBB	250	0.8	0.304739	0.00862166	3.11573e-05	0.016046
SBP	UKBB	250	0.8	0.441813	0.00940373	0.000758334	0.0174459
SBP	UKBB	250	0.8	0.640542	0.0106248	0.00137224	0.0191561
SBP	UKBB	250	0.8	0.928662	0.0124505	0.00251536	0.0215581
SBP	UKBB	250	0.8	1.34638	0.0126761	0.00247592	0.022035
SBP	UKBB	250	0.8	1.95199	0.011991	0.00237569	0.0209918
SBP	UKBB	250	0.8	2.83	0.0119725	0.00232036	0.0205921
SBP	UKBB	250	0.8	4.10295	0.013064	0.00311271	0.0220496
SBP	UKBB	250	0.8	5.94847	0.010174	0.00144402	0.0181513
SBP	UKBB	250	0.8	8.62412	0.00823985	0.00025881	0.0153061
SBP	UKBB	250	0.8	12.5033	0.00735102	-0.000155839	0.0143632
SBP	UKBB	250	0.8	18.1273	0.00406361	-0.00256978	0.00925333
SBP	UKBB	250	0.8	26.2811	0.00406066	-0.00234122	0.00925451
SBP	UKBB	250	0.8	38.1025	0.00303151	-0.00267893	0.00758687
SBP	UKBB	250	0.8	55.2412	0.00518514	-0.00179396	0.0112947
SBP	UKBB	250	0.8	80.0889	0.00201869	-0.0025244	0.00565818
SBP	UKBB	250	0.8	116.113	0.0016142	-0.00257571	0.00484654
SBP	UKBB	625	0.8	0.1	0.00919547	0.000299448	0.0172957
SBP	UKBB	625	0.8	0.14498	0.00865854	-0.000574198	0.0163404
SBP	UKBB	625	0.8	0.210193	0.00854856	0.000252677	0.0161614
SBP	UKBB	625	0.8	0.304739	0.00876961	1.29795e-05	0.0162085
SBP	UKBB	625	0.8	0.441813	0.00952344	0.000175876	0.0177782
SBP	UKBB	625	0.8	0.640542	0.0107761	0.00104392	0.0191835
SBP	UKBB	625	0.8	0.928662	0.0126872	0.00249959	0.0216726
SBP	UKBB	625	0.8	1.34638	0.0128116	0.00287699	0.0219707
SBP	UKBB	625	0.8	1.95199	0.0119551	0.00185371	0.020928
SBP	UKBB	625	0.8	2.83	0.0120372	0.00218227	0.0206983
SBP	UKBB	625	0.8	4.10295	0.0133971	0.00288013	0.022795
SBP	UKBB	625	0.8	5.94847	0.0106671	0.00145354	0.0189843
SBP	UKBB	625	0.8	8.62412	0.00882798	0.000607953	0.016373
SBP	UKBB	625	0.8	12.5033	0.00802062	-0.000373788	0.0156577
SBP	UKBB	625	0.8	18.1273	0.00457094	-0.00252621	0.0102965
SBP	UKBB	625	0.8	26.2811	0.0037587	-0.00203696	0.00884341
SBP	UKBB	625	0.8	38.1025	0.002463	-0.00235635	0.00642581
SBP	UKBB	625	0.8	55.2412	0.00518514	-0.00158209	0.0108319
SBP	UKBB	625	0.8	80.0889	0.00201869	-0.00256375	0.00554295
SBP	UKBB	625	0.8	116.113	0.0016142	-0.00282023	0.00456888
SBP	UKBB	52	0.95	0.1	0.0123595	0.00253945	0.0217353
SBP	UKBB	52	0.95	0.14498	0.012092	0.00184967	0.0210649
SBP	UKBB	52	0.95	0.210193	0.0120715	0.00263519	0.020946
SBP	UKBB	52	0.95	0.304739	0.012041	0.00232201	0.0209278
SBP	UKBB	52	0.95	0.441813	0.0126579	0.00217001	0.0216523
SBP	UKBB	52	0.95	0.640542	0.013589	0.00362371	0.0229317
SBP	UKBB	52	0.95	0.928662	0.0141002	0.00385267	0.0235214
SBP	UKBB	52	0.95	1.34638	0.0139897	0.00377841	0.0237817
SBP	UKBB	52	0.95	1.95199	0.0129191	0.00287075	0.0220215
SBP	UKBB	52	0.95	2.83	0.0105262	0.00158409	0.0185001
SBP	UKBB	52	0.95	4.10295	0.00883332	0.000150088	0.0164727
SBP	UKBB	52	0.95	5.94847	0.0067896	-0.000779341	0.0132172
SBP	UKBB	52	0.95	8.62412	0.00492908	-0.00133327	0.0105265
SBP	UKBB	52	0.95	12.5033	0.00368963	-0.00215653	0.0086145
SBP	UKBB	52	0.95	18.1273	0.00203647	-0.00230262	0.00560704
SBP	UKBB	52	0.95	26.2811	0.00296516	-0.0027031	0.00723847
SBP	UKBB	52	0.95	38.1025	0.00312553	-0.00219123	0.00760667
SBP	UKBB	52	0.95	55.2412	0.00495042	-0.00153017	0.0105939
SBP	UKBB	52	0.95	80.0889	0.00162005	-0.0024719	0.00467549
SBP	UKBB	52	0.95	116.113	0.0016142	-0.00234727	0.00484338
SBP	UKBB	105	0.95	0.1	0.0131418	0.00312124	0.0218382
SBP	UKBB	105	0.95	0.14498	0.0128473	0.00329803	0.0217267
SBP	UKBB	105	0.95	0.210193	0.012758	0.00276803	0.0217355
SBP	UKBB	105	0.95	0.304739	0.0127942	0.00258717	0.0218595
SBP	UKBB	105	0.95	0.441813	0.0135392	0.00338269	0.0235188
SBP	UKBB	105	0.95	0.640542	0.0146588	0.00372612	0.0243363
SBP	UKBB	105	0.95	0.928662	0.0154572	0.00485199	0.0250571
SBP	UKBB	105	0.95	1.34638	0.0150654	0.00396839	0.0247849
SBP	UKBB	105	0.95	1.95199	0.0139256	0.00398559	0.0234726
SBP	UKBB	105	0.95	2.83	0.011904	0.00205568	0.020333
SBP	UKBB	105	0.95	4.10295	0.0103306	0.00104886	0.0184961
SBP	UKBB	105	0.95	5.94847	0.00821276	0.000125371	0.0153514
SBP	UKBB	105	0.95	8.62412	0.00607703	-0.00124568	0.0123599
SBP	UKBB	105	0.95	12.5033	0.00461601	-0.0022283	0.010069
SBP	UKBB	105	0.95	18.1273	0.00231835	-0.00251693	0.00627123
SBP	UKBB	105	0.95	26.2811	0.00247648	-0.00235775	0.00648035
SBP	UKBB	105	0.95	38.1025	0.00214998	-0.00274553	0.00589741
SBP	UKBB	105	0.95	55.2412	0.00369978	-0.00237347	0.0087016
SBP	UKBB	105	0.95	80.0889	0.00162005	-0.00246777	0.00480694
SBP	UKBB	105	0.95	116.113	0.0016142	-0.00283479	0.00485413
SBP	UKBB	210	0.95	0.1	0.013565	0.00315365	0.0229998
SBP	UKBB	210	0.95	0.14498	0.0132455	0.00236231	0.0223024
SBP	UKBB	210	0.95	0.210193	0.0131572	0.00271254	0.0226572
SBP	UKBB	210	0.95	0.304739	0.0131887	0.00291426	0.022425
SBP	UKBB	210	0.95	0.441813	0.0139373	0.00311236	0.0234588
SBP	UKBB	210	0.95	0.640542	0.015168	0.00441961	0.0245983
SBP	UKBB	210	0.95	0.928662	0.0160304	0.00517257	0.026509
SBP	UKBB	210	0.95	1.34638	0.015962	0.00462208	0.0258798
SBP	UKBB	210	0.95	1.95199	0.0147196	0.00346778	0.0246475
SBP	UKBB	210	0.95	2.83	0.0127168	0.00263208	0.0217447
SBP	UKBB	210	0.95	4.10295	0.011161	0.00129991	0.0196699
SBP	UKBB	210	0.95	5.94847	0.00907606	0.00069341	0.0165502
SBP	UKBB	210	0.95	8.62412	0.00691136	-0.000645687	0.0134059
SBP	UKBB	210	0.95	12.5033	0.00525503	-0.00155035	0.010978
SBP	UKBB	210	0.95	18.1273	0.00277696	-0.00234361	0.0069449
SBP	UKBB	210	0.95	26.2811	0.00251898	-0.00237871	0.00669589
SBP	UKBB	210	0.95	38.1025	0.00184586	-0.00262109	0.0052775
SBP	UKBB	210	0.95	55.2412	0.00295504	-0.00225418	0.00738577
SBP	UKBB	210	0.95	80.0889	0.00162005	-0.00256529	0.00486267
SBP	UKBB	210	0.95	116.113	0.0016142	-0.00255176	0.00487805
SBP	UKBB	526	0.95	0.1	0.0138271	0.00288493	0.0232562
SBP	UKBB	526	0.95	0.14498	0.0134892	0.00286718	0.0229861
SBP	UKBB	526	0.95	0.210193	0.013394	0.00327946	0.0231644
SBP	UKBB	526	0.95	0.304739	0.0134117	0.00340493	0.0231132
SBP	UKBB	526	0.95	0.441813	0.0141402	0.00303409	0.0235443
SBP	UKBB	526	0.95	0.640542	0.0154136	0.00420685	0.0256044
SBP	UKBB	526	0.95	0.928662	0.0162786	0.00556033	0.0263485
SBP	UKBB	526	0.95	1.34638	0.0161688	0.00457436	0.0267403
SBP	UKBB	526	0.95	1.95199	0.0147913	0.00357296	0.0246036
SBP	UKBB	526	0.95	2.83	0.0128365	0.00346366	0.0213576
SBP	UKBB	526	0.95	4.10295	0.0113101	0.00173339	0.019935
SBP	UKBB	526	0.95	5.94847	0.00933108	0.000526893	0.0171225
SBP	UKBB	526	0.95	8.62412	0.00716322	-0.000662028	0.0139545
SBP	UKBB	526	0.95	12.5033	0.00559718	-0.0017226	0.0116737
SBP	UKBB	526	0.95	18.1273	0.00297528	-0.00225809	0.00741372
SBP	UKBB	526	0.95	26.2811	0.00230589	-0.00257834	0.00627774
SBP	UKBB	526	0.95	38.1025	0.00153453	-0.00260498	0.00466256
SBP	UKBB	526	0.95	55.2412	0.00295504	-0.00240653	0.00744943
SBP	UKBB	526	0.95	80.0889	0.00162005	-0.00242243	0.00507154
SBP	UKBB	526	0.95	116.113	0.0016142	-0.00278507	0.00480557
C+T PRSs were constructed using GWAS summary data from either UKBB or BBJ across a large grid of parameters for BMI, DBP, and SBP. These parameters included the squared correlation threshold for SNP clumping (thr.r2) set at [0.01, 0.05, 0.1, 0.2, 0.5, 0.8, 0.95], and base clumping window sizes of [50, 100, 200, 500] kb. The clumping window size was calculated as the base window size (base.size) divided by thr.r2 threshold. Thresholds for −log10(P-values) ranged from 0.1 to the most significant value, evenly spaced on a log scale (length = 20). For each trait, regression was performed on age, sex, and six genomic principal components, with the residuals used as the dependent variable. Model performance, measured using R2 and 95% confidence intervals, was evaluated through 10,000 bootstrap resampling in the PRS tuning set (n=2,030).

### Sheet: TableS8
Table S8 Fine tuning of the hyperparameters conducted for Ldpred2 in PRS tuning set
Trait	GWAS	p	h2	sparse	R2 (%)	95% CI Lower	95% CI Upper
BMI	BBJ	0.003	0.1116	FALSE	0.0211242	0.00911294	0.0323978
BMI	BBJ	0.01	0.1116	FALSE	0.027177	0.0134975	0.0397616
BMI	BBJ	0.03	0.1116	FALSE	0.0331536	0.0188602	0.0474464
BMI	BBJ	0.1	0.1116	FALSE	0.0340639	0.0187319	0.0485327
BMI	BBJ	0.3	0.1116	FALSE	0.0343088	0.0183548	0.0485476
BMI	BBJ	1	0.1116	FALSE	0.0330076	0.0185701	0.0463054
BMI	BBJ	0.003	0.1116	TRUE	0.0181494	0.00677195	0.0287684
BMI	BBJ	0.01	0.1116	TRUE	0.0244128	0.0108583	0.0362855
BMI	BBJ	0.03	0.1116	TRUE	0.0311099	0.0156322	0.0451425
BMI	BBJ	0.1	0.1116	TRUE	0.033223	0.0180264	0.0469409
BMI	BBJ	0.3	0.1116	TRUE	0.0331219	0.016877	0.0477812
BMI	BBJ	1	0.1116	TRUE	0.0322754	0.0169063	0.0454406
BMI	UKBB	0.003	0.1869	FALSE	0.00234254	-0.00266379	0.00653391
BMI	UKBB	0.01	0.1869	FALSE	0.00616023	-0.000996963	0.012576
BMI	UKBB	0.03	0.1869	FALSE	0.0109939	0.00116178	0.0197003
BMI	UKBB	0.1	0.1869	FALSE	0.016804	0.00513958	0.0279408
BMI	UKBB	0.3	0.1869	FALSE	0.0176684	0.0059133	0.0287625
BMI	UKBB	1	0.1869	FALSE	0.0174946	0.00551429	0.0291722
BMI	UKBB	0.003	0.1869	TRUE	0.00239244	-0.00235773	0.00612449
BMI	UKBB	0.01	0.1869	TRUE	0.00507863	-0.00168325	0.0106303
BMI	UKBB	0.03	0.1869	TRUE	0.00872802	-0.000244101	0.0166947
BMI	UKBB	0.1	0.1869	TRUE	0.0155218	0.00399853	0.0262441
BMI	UKBB	0.3	0.1869	TRUE	0.0163866	0.00431522	0.0275511
BMI	UKBB	1	0.1869	TRUE	0.0169879	0.00400982	0.0279508
DBP	BBJ	0.003	0.0402	FALSE	0.00965325	0.000454868	0.0179453
DBP	BBJ	0.01	0.0402	FALSE	0.0118839	0.00189368	0.0210421
DBP	BBJ	0.03	0.0402	FALSE	0.010158	0.00084329	0.0185439
DBP	BBJ	0.1	0.0402	FALSE	0.00831795	-0.000502516	0.0162017
DBP	BBJ	0.3	0.0402	FALSE	0.00781533	-0.000609839	0.0151428
DBP	BBJ	1	0.0402	FALSE	0.00736201	-0.00132877	0.0146513
DBP	BBJ	0.003	0.0402	TRUE	0.00956138	0.000179035	0.0174306
DBP	BBJ	0.01	0.0402	TRUE	0.0114519	0.00175121	0.0202182
DBP	BBJ	0.03	0.0402	TRUE	0.0102649	0.00108379	0.0184885
DBP	BBJ	0.1	0.0402	TRUE	0.00899755	0.000102893	0.0169617
DBP	BBJ	0.3	0.0402	TRUE	0.00834055	-0.000211916	0.0156494
DBP	BBJ	1	0.0402	TRUE	0.00752661	-0.000750761	0.0149362
DBP	UKBB	0.003	0.1463	FALSE	0.00694574	-0.000860369	0.0133995
DBP	UKBB	0.01	0.1463	FALSE	0.00781188	-0.00104144	0.0149709
DBP	UKBB	0.03	0.1463	FALSE	0.010362	0.000608094	0.0191983
DBP	UKBB	0.1	0.1463	FALSE	0.0104838	0.000433838	0.0195595
DBP	UKBB	0.3	0.1463	FALSE	0.00989004	0.000653512	0.0185561
DBP	UKBB	1	0.1463	FALSE	0.00685001	-0.00096511	0.0135698
DBP	UKBB	0.003	0.1463	TRUE	0.00631674	-0.0012201	0.0126919
DBP	UKBB	0.01	0.1463	TRUE	0.00916503	5.79433e-05	0.0171011
DBP	UKBB	0.03	0.1463	TRUE	0.00909424	4.19938e-05	0.0174672
DBP	UKBB	0.1	0.1463	TRUE	0.0109574	0.000900443	0.0197884
DBP	UKBB	0.3	0.1463	TRUE	0.0101119	0.000278151	0.0188549
DBP	UKBB	1	0.1463	TRUE	0.00785073	-0.00064002	0.015137
SBP	BBJ	0.003	0.0497	FALSE	0.00797153	-0.000698216	0.0152676
SBP	BBJ	0.01	0.0497	FALSE	0.0120415	0.0021727	0.0210237
SBP	BBJ	0.03	0.0497	FALSE	0.0148363	0.00498184	0.0244077
SBP	BBJ	0.1	0.0497	FALSE	0.0157627	0.00402075	0.0253508
SBP	BBJ	0.3	0.0497	FALSE	0.0154292	0.00437091	0.0253635
SBP	BBJ	1	0.0497	FALSE	0.0154494	0.00463959	0.0253129
SBP	BBJ	0.003	0.0497	TRUE	0.00712248	-0.00117075	0.013789
SBP	BBJ	0.01	0.0497	TRUE	0.0111102	0.000999949	0.0199268
SBP	BBJ	0.03	0.0497	TRUE	0.0137337	0.00387415	0.0227542
SBP	BBJ	0.1	0.0497	TRUE	0.014291	0.00336598	0.0238357
SBP	BBJ	0.3	0.0497	TRUE	0.0143307	0.00384423	0.0237009
SBP	BBJ	1	0.0497	TRUE	0.0153967	0.00460092	0.0254051
SBP	UKBB	0.003	0.1458	FALSE	0.00943026	0.000238374	0.0177736
SBP	UKBB	0.01	0.1458	FALSE	0.00858541	-0.000665335	0.0167178
SBP	UKBB	0.03	0.1458	FALSE	0.0114038	0.00154082	0.0208259
SBP	UKBB	0.1	0.1458	FALSE	0.0114871	0.00128141	0.0201637
SBP	UKBB	0.3	0.1458	FALSE	0.010019	0.000677439	0.0184872
SBP	UKBB	1	0.1458	FALSE	0.00772538	-0.000488084	0.0151807
SBP	UKBB	0.003	0.1458	TRUE	0.00761851	-0.000857315	0.0153741
SBP	UKBB	0.01	0.1458	TRUE	0.00826936	-0.000181865	0.0159355
SBP	UKBB	0.03	0.1458	TRUE	0.0104992	0.00060714	0.0190065
SBP	UKBB	0.1	0.1458	TRUE	0.0123966	0.00210193	0.0226854
SBP	UKBB	0.3	0.1458	TRUE	0.01193	0.00222998	0.0212198
SBP	UKBB	1	0.1458	TRUE	0.00793975	-0.00047483	0.0155269
PRSs were constructed using GWAS summary data from either UKBB or BBJ with the ldpred2 method for BMI, DBP, and SBP. SNP heritability (h2) was estimated using LDSC, and the proportion of causal variants (p) was set within [0.003, 0.01, 0.03, 0.1, 0.3, 1]. The parameter sparse was set to [FALSE, TRUE] to indicate whether a sparse model was applied. The trait was regressed on age, sex, and six genomic principal components, with the residuals from this regression used as the dependent variable. Model performance, evaluated using R-squared (R2) and 95% confidence intervals, was determined through 10,000 bootstrap resampling in the PRS tuning set (n=2,030).

### Sheet: TableS9
Table S9 Fine tuning of the hyperparameters conducted for Lassosum2 in PRS tuning set
Trait	GWAS	lambda	delta	R2 (%)	95% CI Lower	95% CI Upper
BMI	BBJ	0.035745	0.001	0.000940822	-0.00270807	0.0034569
BMI	BBJ	0.0283933	0.001	0.000975547	-0.00235135	0.00337072
BMI	BBJ	0.0225536	0.001	0.0011371	-0.00204466	0.00359244
BMI	BBJ	0.0179149	0.001	0.0007522	-0.00207157	0.00290276
BMI	BBJ	0.0142303	0.001	0.00163331	-0.0022363	0.00478228
BMI	BBJ	0.0113036	0.001	0.00356961	-0.00211853	0.00819264
BMI	BBJ	0.00897874	0.001	0.0100597	0.00149552	0.0179588
BMI	BBJ	0.00713207	0.001	0.0165903	0.00546529	0.0269505
BMI	BBJ	0.0056652	0.001	0.020054	0.00832643	0.0312497
BMI	BBJ	0.00450003	0.001	0.0216651	0.00931293	0.0334361
BMI	BBJ	0.0035745	0.001	0.0225081	0.00931748	0.0342598
BMI	BBJ	0.00283933	0.001	NA	NA	NA
BMI	BBJ	0.00225536	0.001	NA	NA	NA
BMI	BBJ	0.00179149	0.001	NA	NA	NA
BMI	BBJ	0.00142303	0.001	0.00482875	-0.00146782	0.0100881
BMI	BBJ	0.00113036	0.001	0.023458	0.0112445	0.0344368
BMI	BBJ	0.000897874	0.001	0.0225935	0.0108256	0.0334795
BMI	BBJ	0.000713207	0.001	0.0221914	0.0104614	0.0332052
BMI	BBJ	0.00056652	0.001	0.0219328	0.00954503	0.032891
BMI	BBJ	0.000450003	0.001	0.0218121	0.00992577	0.0326892
BMI	BBJ	0.035745	0.01	0.000953789	-0.00253707	0.00335939
BMI	BBJ	0.0283933	0.01	0.000982369	-0.00245505	0.00354641
BMI	BBJ	0.0225536	0.01	0.00114627	-0.00224709	0.00386289
BMI	BBJ	0.0179149	0.01	0.000777834	-0.00209055	0.00275596
BMI	BBJ	0.0142303	0.01	0.00168693	-0.00214897	0.00470441
BMI	BBJ	0.0113036	0.01	0.00360881	-0.00180911	0.00817161
BMI	BBJ	0.00897874	0.01	0.0100186	0.00129088	0.0176338
BMI	BBJ	0.00713207	0.01	0.0167077	0.00515411	0.0268213
BMI	BBJ	0.0056652	0.01	0.0201757	0.00817694	0.0313494
BMI	BBJ	0.00450003	0.01	0.0219052	0.00868694	0.0333723
BMI	BBJ	0.0035745	0.01	0.0226886	0.00971705	0.0349603
BMI	BBJ	0.00283933	0.01	NA	NA	NA
BMI	BBJ	0.00225536	0.01	NA	NA	NA
BMI	BBJ	0.00179149	0.01	NA	NA	NA
BMI	BBJ	0.00142303	0.01	0.00701493	-0.000487448	0.0134488
BMI	BBJ	0.00113036	0.01	0.0235631	0.0109788	0.0351017
BMI	BBJ	0.000897874	0.01	0.02269	0.0111097	0.033882
BMI	BBJ	0.000713207	0.01	0.0222892	0.00979989	0.0331956
BMI	BBJ	0.00056652	0.01	0.0220398	0.0102553	0.0335106
BMI	BBJ	0.000450003	0.01	0.021917	0.00919305	0.032862
BMI	BBJ	0.035745	0.1	0.000955002	-0.00286616	0.0036312
BMI	BBJ	0.0283933	0.1	0.000957767	-0.00274333	0.00333847
BMI	BBJ	0.0225536	0.1	0.00119867	-0.00219541	0.00371689
BMI	BBJ	0.0179149	0.1	0.000842054	-0.00215001	0.00302631
BMI	BBJ	0.0142303	0.1	0.00179238	-0.00245017	0.0050577
BMI	BBJ	0.0113036	0.1	0.00368541	-0.00151811	0.00833005
BMI	BBJ	0.00897874	0.1	0.0100854	0.00125891	0.0182046
BMI	BBJ	0.00713207	0.1	0.0170415	0.00570507	0.0275827
BMI	BBJ	0.0056652	0.1	0.0208933	0.00875271	0.0320198
BMI	BBJ	0.00450003	0.1	0.0230345	0.0104145	0.035005
BMI	BBJ	0.0035745	0.1	0.0238937	0.0104438	0.0360931
BMI	BBJ	0.00283933	0.1	NA	NA	NA
BMI	BBJ	0.00225536	0.1	NA	NA	NA
BMI	BBJ	0.00179149	0.1	NA	NA	NA
BMI	BBJ	0.00142303	0.1	0.0202021	0.00841101	0.0309209
BMI	BBJ	0.00113036	0.1	0.0245137	0.0110285	0.0364165
BMI	BBJ	0.000897874	0.1	0.0236155	0.0112264	0.0350854
BMI	BBJ	0.000713207	0.1	0.0231978	0.0104103	0.0344679
BMI	BBJ	0.00056652	0.1	0.0229993	0.0104908	0.0347273
BMI	BBJ	0.000450003	0.1	0.0229038	0.0104878	0.0344825
BMI	BBJ	0.035745	1	0.000901048	-0.00254518	0.00330258
BMI	BBJ	0.0283933	1	0.000933686	-0.00281976	0.00345743
BMI	BBJ	0.0225536	1	0.00157925	-0.00238645	0.00461953
BMI	BBJ	0.0179149	1	0.0012474	-0.00248504	0.0038748
BMI	BBJ	0.0142303	1	0.00225545	-0.00212205	0.0059988
BMI	BBJ	0.0113036	1	0.00424972	-0.00184185	0.00944753
BMI	BBJ	0.00897874	1	0.0101548	0.00126876	0.0182358
BMI	BBJ	0.00713207	1	0.0178166	0.00592488	0.0289412
BMI	BBJ	0.0056652	1	0.0236636	0.010696	0.0357386
BMI	BBJ	0.00450003	1	0.026585	0.0126763	0.0396267
BMI	BBJ	0.0035745	1	0.0277435	0.0127588	0.0410391
BMI	BBJ	0.00283933	1	0.0294971	0.0142479	0.0431629
BMI	BBJ	0.00225536	1	0.029053	0.0140765	0.0425842
BMI	BBJ	0.00179149	1	0.0310218	0.0162972	0.0447192
BMI	BBJ	0.00142303	1	0.0306551	0.0158085	0.0440995
BMI	BBJ	0.00113036	1	0.0300858	0.0157871	0.0436215
BMI	BBJ	0.000897874	1	0.0295444	0.0157201	0.0426695
BMI	BBJ	0.000713207	1	0.0290286	0.0150814	0.0419604
BMI	BBJ	0.00056652	1	0.0285077	0.013417	0.0417807
BMI	BBJ	0.000450003	1	0.0282349	0.0145434	0.0407914
BMI	UKBB	0.0451548	0.001	0.000934982	-0.00258493	0.00342371
BMI	UKBB	0.0358678	0.001	0.000934982	-0.00286062	0.00357463
BMI	UKBB	0.0284908	0.001	0.00208069	-0.00285337	0.00603156
BMI	UKBB	0.022631	0.001	0.00258565	-0.00293257	0.00689817
BMI	UKBB	0.0179765	0.001	0.00297642	-0.00243512	0.00770081
BMI	UKBB	0.0142792	0.001	0.00299398	-0.00263463	0.00775166
BMI	UKBB	0.0113424	0.001	0.00220505	-0.00254661	0.00591918
BMI	UKBB	0.00900957	0.001	0.00202843	-0.00239476	0.00559852
BMI	UKBB	0.00715656	0.001	0.00260599	-0.00220786	0.00671149
BMI	UKBB	0.00568466	0.001	0.00293178	-0.00258462	0.00722579
BMI	UKBB	0.00451548	0.001	0.00304452	-0.00205776	0.00752855
BMI	UKBB	0.00358678	0.001	0.00350898	-0.001844	0.0084461
BMI	UKBB	0.00284908	0.001	0.00530063	-0.00164977	0.0111758
BMI	UKBB	0.0022631	0.001	0.00690447	-0.00129779	0.0139339
BMI	UKBB	0.00179765	0.001	0.00792738	-0.000739069	0.0155935
BMI	UKBB	0.00142792	0.001	0.00909303	-0.000164742	0.0174176
BMI	UKBB	0.00113424	0.001	0.0098539	-0.000459331	0.0193119
BMI	UKBB	0.000900957	0.001	0.0097268	-0.000288691	0.0186666
BMI	UKBB	0.000715656	0.001	0.0077506	-0.00120868	0.0154449
BMI	UKBB	0.000568466	0.001	0.010626	0.00159582	0.0196766
BMI	UKBB	0.0451548	0.01	0.000934982	-0.00274823	0.00334435
BMI	UKBB	0.0358678	0.01	0.000934982	-0.00296985	0.00333902
BMI	UKBB	0.0284908	0.01	0.00209828	-0.00282528	0.006106
BMI	UKBB	0.022631	0.01	0.00268719	-0.00292848	0.007086
BMI	UKBB	0.0179765	0.01	0.00310846	-0.0025828	0.00782431
BMI	UKBB	0.0142792	0.01	0.00317308	-0.00284346	0.00782695
BMI	UKBB	0.0113424	0.01	0.00234685	-0.00289294	0.00625687
BMI	UKBB	0.00900957	0.01	0.00216525	-0.00202845	0.00566618
BMI	UKBB	0.00715656	0.01	0.00290059	-0.00236501	0.00694081
BMI	UKBB	0.00568466	0.01	0.00328959	-0.00237951	0.00774953
BMI	UKBB	0.00451548	0.01	0.00340036	-0.00187552	0.00784379
BMI	UKBB	0.00358678	0.01	0.00380044	-0.00267554	0.00891891
BMI	UKBB	0.00284908	0.01	0.00570546	-0.00174114	0.0117595
BMI	UKBB	0.0022631	0.01	0.0072012	-0.000860857	0.0144023
BMI	UKBB	0.00179765	0.01	0.00818313	-0.000406271	0.0160247
BMI	UKBB	0.00142792	0.01	0.00938551	-0.000431952	0.017936
BMI	UKBB	0.00113424	0.01	0.0102425	-8.64834e-05	0.01946
BMI	UKBB	0.000900957	0.01	0.010138	-0.000450255	0.0193566
BMI	UKBB	0.000715656	0.01	0.00901703	-0.000921926	0.0176493
BMI	UKBB	0.000568466	0.01	0.0106693	0.000230292	0.0199686
BMI	UKBB	0.0451548	0.1	0.000934982	-0.00258836	0.00344657
BMI	UKBB	0.0358678	0.1	0.00114799	-0.00277697	0.00411763
BMI	UKBB	0.0284908	0.1	0.00237982	-0.00275137	0.00651641
BMI	UKBB	0.022631	0.1	0.002742	-0.00282534	0.0070146
BMI	UKBB	0.0179765	0.1	0.0032212	-0.00243489	0.0080766
BMI	UKBB	0.0142792	0.1	0.00296986	-0.00283577	0.00754798
BMI	UKBB	0.0113424	0.1	0.00204848	-0.00226746	0.00579762
BMI	UKBB	0.00900957	0.1	0.00214128	-0.00209285	0.0056434
BMI	UKBB	0.00715656	0.1	0.00296701	-0.00223419	0.00721067
BMI	UKBB	0.00568466	0.1	0.00325918	-0.0025454	0.0076666
BMI	UKBB	0.00451548	0.1	0.00330342	-0.00252325	0.0080377
BMI	UKBB	0.00358678	0.1	0.00380561	-0.00226169	0.00914621
BMI	UKBB	0.00284908	0.1	0.00592566	-0.00168826	0.0124348
BMI	UKBB	0.0022631	0.1	0.00773999	-0.000964618	0.0152178
BMI	UKBB	0.00179765	0.1	0.00907028	-0.000547668	0.0177308
BMI	UKBB	0.00142792	0.1	0.0103834	-0.000657805	0.0190969
BMI	UKBB	0.00113424	0.1	0.0114109	0.000536077	0.0212579
BMI	UKBB	0.000900957	0.1	0.0111665	0.00112786	0.020706
BMI	UKBB	0.000715656	0.1	0.0111237	0.000425048	0.0203941
BMI	UKBB	0.000568466	0.1	0.0112172	0.000992145	0.0202625
BMI	UKBB	0.0451548	1	0.00117914	-0.00289848	0.00393947
BMI	UKBB	0.0358678	1	0.00118854	-0.0028519	0.00407191
BMI	UKBB	0.0284908	1	0.00222615	-0.00254687	0.00625981
BMI	UKBB	0.022631	1	0.00252639	-0.00292752	0.00692239
BMI	UKBB	0.0179765	1	0.00296433	-0.00289407	0.00767186
BMI	UKBB	0.0142792	1	0.00266583	-0.00261778	0.00694745
BMI	UKBB	0.0113424	1	0.00237712	-0.00255688	0.00610592
BMI	UKBB	0.00900957	1	0.00273165	-0.00231302	0.00703026
BMI	UKBB	0.00715656	1	0.00329741	-0.00216987	0.00799749
BMI	UKBB	0.00568466	1	0.00352604	-0.00233249	0.00835339
BMI	UKBB	0.00451548	1	0.00376237	-0.00228599	0.00892479
BMI	UKBB	0.00358678	1	0.00483166	-0.00215743	0.0102598
BMI	UKBB	0.00284908	1	0.00724234	-0.00125225	0.0144893
BMI	UKBB	0.0022631	1	0.00986395	-0.000103777	0.0185595
BMI	UKBB	0.00179765	1	0.0120624	0.000979102	0.0221519
BMI	UKBB	0.00142792	1	0.0137241	0.00193472	0.0242272
BMI	UKBB	0.00113424	1	0.0126274	0.00166317	0.0225519
BMI	UKBB	0.000900957	1	0.0131822	0.00235166	0.0233442
BMI	UKBB	0.000715656	1	0.0133833	0.0020895	0.0234601
BMI	UKBB	0.000568466	1	0.0136141	0.00229733	0.0243051
DBP	BBJ	0.0236756	0.001	1.41425e-05	-0.00171542	0.000778376
DBP	BBJ	0.0188062	0.001	2.07041e-05	-0.00173737	0.000857073
DBP	BBJ	0.0149383	0.001	0.00188821	-0.00255439	0.0056622
DBP	BBJ	0.0118659	0.001	0.00432295	-0.00216288	0.00939941
DBP	BBJ	0.00942543	0.001	0.00583365	-0.00118378	0.0119929
DBP	BBJ	0.00748689	0.001	0.0100865	0.000927094	0.0186401
DBP	BBJ	0.00594705	0.001	0.0128307	0.00203632	0.0223066
DBP	BBJ	0.00472391	0.001	0.0125644	0.00213213	0.0219956
DBP	BBJ	0.00375233	0.001	0.0122626	0.00229659	0.0213143
DBP	BBJ	0.00298058	0.001	NA	NA	NA
DBP	BBJ	0.00236756	0.001	NA	NA	NA
DBP	BBJ	0.00188062	0.001	NA	NA	NA
DBP	BBJ	0.00149383	0.001	NA	NA	NA
DBP	BBJ	0.00118659	0.001	0.0109064	0.001568	0.019421
DBP	BBJ	0.000942543	0.001	0.0103421	0.000971356	0.0188163
DBP	BBJ	0.000748689	0.001	0.00984446	0.00121694	0.0178189
DBP	BBJ	0.000594705	0.001	0.00945846	0.00113684	0.01686
DBP	BBJ	0.000472391	0.001	0.00928089	0.000868703	0.0170145
DBP	BBJ	0.000375233	0.001	0.00921821	0.000631945	0.0170741
DBP	BBJ	0.000298058	0.001	0.0091518	0.000279457	0.0169272
DBP	BBJ	0.0236756	0.01	2.15127e-05	-0.00170094	0.000848704
DBP	BBJ	0.0188062	0.01	1.90224e-05	-0.00168104	0.000918998
DBP	BBJ	0.0149383	0.01	0.00189034	-0.00260725	0.00550133
DBP	BBJ	0.0118659	0.01	0.00422904	-0.0021823	0.00958807
DBP	BBJ	0.00942543	0.01	0.00575517	-0.000998654	0.0119671
DBP	BBJ	0.00748689	0.01	0.0100339	0.000293554	0.0184406
DBP	BBJ	0.00594705	0.01	0.012797	0.00142548	0.0228199
DBP	BBJ	0.00472391	0.01	0.0125226	0.00209902	0.0221386
DBP	BBJ	0.00375233	0.01	0.0122059	0.00253151	0.0208848
DBP	BBJ	0.00298058	0.01	NA	NA	NA
DBP	BBJ	0.00236756	0.01	NA	NA	NA
DBP	BBJ	0.00188062	0.01	NA	NA	NA
DBP	BBJ	0.00149383	0.01	0.00257528	-0.00231866	0.00647792
DBP	BBJ	0.00118659	0.01	0.0109127	0.00158558	0.0192019
DBP	BBJ	0.000942543	0.01	0.0103471	0.00127541	0.018401
DBP	BBJ	0.000748689	0.01	0.00985499	0.00121567	0.0177838
DBP	BBJ	0.000594705	0.01	0.00946473	0.00113435	0.0172317
DBP	BBJ	0.000472391	0.01	0.00928304	0.000953083	0.0168237
DBP	BBJ	0.000375233	0.01	0.00921279	0.000694652	0.0168188
DBP	BBJ	0.000298058	0.01	0.00914845	0.000476322	0.0167732
DBP	BBJ	0.0236756	0.1	2.47139e-05	-0.00164706	0.000801459
DBP	BBJ	0.0188062	0.1	1.70276e-05	-0.00175524	0.000981751
DBP	BBJ	0.0149383	0.1	0.0018146	-0.00261653	0.00549845
DBP	BBJ	0.0118659	0.1	0.00363118	-0.00206361	0.00854557
DBP	BBJ	0.00942543	0.1	0.00534036	-0.00139005	0.0111205
DBP	BBJ	0.00748689	0.1	0.0100435	0.000661241	0.0185667
DBP	BBJ	0.00594705	0.1	0.0129024	0.00229121	0.0228946
DBP	BBJ	0.00472391	0.1	0.0124569	0.00207712	0.0218072
DBP	BBJ	0.00375233	0.1	0.0121102	0.00251717	0.0211194
DBP	BBJ	0.00298058	0.1	0.011399	0.00224402	0.0201887
DBP	BBJ	0.00236756	0.1	NA	NA	NA
DBP	BBJ	0.00188062	0.1	NA	NA	NA
DBP	BBJ	0.00149383	0.1	0.00275241	-0.00215397	0.0068013
DBP	BBJ	0.00118659	0.1	0.0109712	0.00169907	0.0199776
DBP	BBJ	0.000942543	0.1	0.010448	0.00135999	0.0188657
DBP	BBJ	0.000748689	0.1	0.00994281	0.000956072	0.0178149
DBP	BBJ	0.000594705	0.1	0.00954567	0.000899464	0.0171872
DBP	BBJ	0.000472391	0.1	0.00933371	0.000330535	0.0169002
DBP	BBJ	0.000375233	0.1	0.00922194	0.000934894	0.0165154
DBP	BBJ	0.000298058	0.1	0.00915279	0.000399101	0.0166548
DBP	BBJ	0.0236756	1	2.82267e-05	-0.00186032	0.000882587
DBP	BBJ	0.0188062	1	6.60415e-06	-0.00169173	0.000785314
DBP	BBJ	0.0149383	1	0.00120574	-0.00249367	0.00394348
DBP	BBJ	0.0118659	1	0.00277656	-0.00272668	0.00695951
DBP	BBJ	0.00942543	1	0.00532126	-0.00159422	0.0109991
DBP	BBJ	0.00748689	1	0.00963601	-0.000141067	0.0175914
DBP	BBJ	0.00594705	1	0.0119194	0.000707765	0.0214787
DBP	BBJ	0.00472391	1	0.0123909	0.00276067	0.0216259
DBP	BBJ	0.00375233	1	0.0130881	0.00294309	0.0225134
DBP	BBJ	0.00298058	1	0.0131506	0.00267665	0.0229688
DBP	BBJ	0.00236756	1	0.0135426	0.00303052	0.0232588
DBP	BBJ	0.00188062	1	0.0119726	0.00187205	0.0206636
DBP	BBJ	0.00149383	1	0.0113064	0.00135774	0.0201851
DBP	BBJ	0.00118659	1	0.0106407	0.00132608	0.0192232
DBP	BBJ	0.000942543	1	0.0103101	0.00146926	0.01857
DBP	BBJ	0.000748689	1	0.0101153	0.000802935	0.0182486
DBP	BBJ	0.000594705	1	0.00991733	0.000668532	0.0182202
DBP	BBJ	0.000472391	1	0.00973113	0.000419876	0.0174721
DBP	BBJ	0.000375233	1	0.00959591	0.000858276	0.0173797
DBP	BBJ	0.000298058	1	0.00950472	0.000916663	0.0176661
DBP	UKBB	0.0273153	0.001	0.00096391	-0.00265813	0.00337182
DBP	UKBB	0.0216973	0.001	0.00114541	-0.00236103	0.00375629
DBP	UKBB	0.0172348	0.001	0.00329557	-0.00262685	0.0080745
DBP	UKBB	0.0136901	0.001	0.00432162	-0.00205603	0.00974307
DBP	UKBB	0.0108744	0.001	0.00458391	-0.00195621	0.0101156
DBP	UKBB	0.00863784	0.001	0.00555445	-0.00113137	0.0116646
DBP	UKBB	0.00686128	0.001	0.00746907	-0.0010249	0.0146473
DBP	UKBB	0.00545011	0.001	0.00822008	-0.00078347	0.0160571
DBP	UKBB	0.00432918	0.001	0.00768257	-0.00106381	0.0149196
DBP	UKBB	0.00343879	0.001	0.00821074	0.000227081	0.0159835
DBP	UKBB	0.00273153	0.001	0.00760808	-0.00123444	0.0150173
DBP	UKBB	0.00216973	0.001	0.00695661	-0.000926795	0.0139951
DBP	UKBB	0.00172348	0.001	0.0055816	-0.00181815	0.0118373
DBP	UKBB	0.00136901	0.001	0.0042534	-0.00229747	0.00981035
DBP	UKBB	0.00108744	0.001	0.00274146	-0.00266056	0.00711093
DBP	UKBB	0.000863784	0.001	0.00156834	-0.0028631	0.00490388
DBP	UKBB	0.000686128	0.001	NA	NA	NA
DBP	UKBB	0.000545011	0.001	0.000952826	-0.00265411	0.00353373
DBP	UKBB	0.000432918	0.001	0.000829774	-0.00248014	0.00321291
DBP	UKBB	0.000343879	0.001	0.000704801	-0.00235181	0.00281169
DBP	UKBB	0.0273153	0.01	0.00096391	-0.00239165	0.00346436
DBP	UKBB	0.0216973	0.01	0.00116006	-0.00246178	0.00381544
DBP	UKBB	0.0172348	0.01	0.00332356	-0.00245084	0.00788518
DBP	UKBB	0.0136901	0.01	0.00439288	-0.0019876	0.00978431
DBP	UKBB	0.0108744	0.01	0.00464087	-0.00181057	0.0104238
DBP	UKBB	0.00863784	0.01	0.00574526	-0.00136374	0.0122973
DBP	UKBB	0.00686128	0.01	0.00770709	-0.000496075	0.015137
DBP	UKBB	0.00545011	0.01	0.00840926	-0.000310407	0.0161647
DBP	UKBB	0.00432918	0.01	0.00774648	-0.000630916	0.0153653
DBP	UKBB	0.00343879	0.01	0.00834552	-0.00020906	0.0159046
DBP	UKBB	0.00273153	0.01	0.00776975	-0.000730622	0.015184
DBP	UKBB	0.00216973	0.01	0.00701243	-0.000840591	0.0140203
DBP	UKBB	0.00172348	0.01	0.00561423	-0.00160253	0.0120756
DBP	UKBB	0.00136901	0.01	0.00426415	-0.00212055	0.0101282
DBP	UKBB	0.00108744	0.01	0.00286928	-0.00261536	0.00723433
DBP	UKBB	0.000863784	0.01	0.00174615	-0.00289158	0.00503216
DBP	UKBB	0.000686128	0.01	0.00122053	-0.00284109	0.00402428
DBP	UKBB	0.000545011	0.01	0.000965302	-0.00241371	0.0035011
DBP	UKBB	0.000432918	0.01	0.00084147	-0.00247464	0.00318696
DBP	UKBB	0.000343879	0.01	0.000718443	-0.00268757	0.00292034
DBP	UKBB	0.0273153	0.1	0.00095525	-0.00245624	0.00326762
DBP	UKBB	0.0216973	0.1	0.00139892	-0.00272223	0.00435713
DBP	UKBB	0.0172348	0.1	0.00381992	-0.0023738	0.00884716
DBP	UKBB	0.0136901	0.1	0.00491404	-0.00203858	0.010764
DBP	UKBB	0.0108744	0.1	0.00510341	-0.00237212	0.0111051
DBP	UKBB	0.00863784	0.1	0.0061468	-0.00198943	0.012708
DBP	UKBB	0.00686128	0.1	0.00824726	-0.000451554	0.0157701
DBP	UKBB	0.00545011	0.1	0.00841682	-0.00106259	0.0164364
DBP	UKBB	0.00432918	0.1	0.0078113	-0.000864251	0.0152497
DBP	UKBB	0.00343879	0.1	0.00845565	0.000318399	0.0162488
DBP	UKBB	0.00273153	0.1	0.00786192	-0.000973103	0.0153896
DBP	UKBB	0.00216973	0.1	0.00720285	-0.000905415	0.014416
DBP	UKBB	0.00172348	0.1	0.00580069	-0.0016756	0.0124711
DBP	UKBB	0.00136901	0.1	0.00461121	-0.00191844	0.0102841
DBP	UKBB	0.00108744	0.1	0.00342007	-0.00233496	0.0084423
DBP	UKBB	0.000863784	0.1	0.00253085	-0.00273076	0.0066728
DBP	UKBB	0.000686128	0.1	0.00127262	-0.00287936	0.0041346
DBP	UKBB	0.000545011	0.1	0.00107466	-0.00279304	0.00383384
DBP	UKBB	0.000432918	0.1	0.000954764	-0.00242223	0.00361789
DBP	UKBB	0.000343879	0.1	0.000827136	-0.00269473	0.00328366
DBP	UKBB	0.0273153	1	0.000845917	-0.00264285	0.00307262
DBP	UKBB	0.0216973	1	0.00145455	-0.00246017	0.00448538
DBP	UKBB	0.0172348	1	0.00461591	-0.00180492	0.0104041
DBP	UKBB	0.0136901	1	0.00525004	-0.00217022	0.0111408
DBP	UKBB	0.0108744	1	0.00601951	-0.00131644	0.0126391
DBP	UKBB	0.00863784	1	0.00734184	-0.00131655	0.0149361
DBP	UKBB	0.00686128	1	0.00889887	-0.000529508	0.0169368
DBP	UKBB	0.00545011	1	0.00982277	-0.000300194	0.0184403
DBP	UKBB	0.00432918	1	0.0094967	0.000539244	0.0178752
DBP	UKBB	0.00343879	1	0.0102266	0.000221742	0.0190131
DBP	UKBB	0.00273153	1	0.0106645	0.000580663	0.0195738
DBP	UKBB	0.00216973	1	0.0100899	9.28796e-05	0.0189636
DBP	UKBB	0.00172348	1	0.00894987	-0.000686402	0.0173197
DBP	UKBB	0.00136901	1	0.00778117	-0.00131171	0.0153321
DBP	UKBB	0.00108744	1	0.00269851	-0.00261149	0.00723162
DBP	UKBB	0.000863784	1	0.00234047	-0.00289456	0.00642918
DBP	UKBB	0.000686128	1	0.00209697	-0.00294939	0.00589309
DBP	UKBB	0.000545011	1	0.001893	-0.00272396	0.00543355
DBP	UKBB	0.000432918	1	0.00173322	-0.0026734	0.00516501
DBP	UKBB	0.000343879	1	0.00157963	-0.00270209	0.00492788
SBP	BBJ	0.02331	0.001	7.71012e-05	-0.00204383	0.00110544
SBP	BBJ	0.0185158	0.001	0.000818995	-0.00254693	0.00312644
SBP	BBJ	0.0147076	0.001	0.00194492	-0.00262359	0.00535342
SBP	BBJ	0.0116827	0.001	0.00269659	-0.0026416	0.00692226
SBP	BBJ	0.00927986	0.001	0.00398013	-0.00214358	0.00931891
SBP	BBJ	0.00737125	0.001	0.00604993	-0.00198652	0.0126694
SBP	BBJ	0.0058552	0.001	0.00641846	-0.00106828	0.0131501
SBP	BBJ	0.00465095	0.001	0.00814198	1.05456e-05	0.0154747
SBP	BBJ	0.00369438	0.001	0.00928244	0.00110853	0.0171122
SBP	BBJ	0.00293455	0.001	NA	NA	NA
SBP	BBJ	0.002331	0.001	NA	NA	NA
SBP	BBJ	0.00185158	0.001	NA	NA	NA
SBP	BBJ	0.00147076	0.001	NA	NA	NA
SBP	BBJ	0.00116827	0.001	0.0148421	0.00324445	0.0254013
SBP	BBJ	0.000927986	0.001	0.0148632	0.00314103	0.0248938
SBP	BBJ	0.000737125	0.001	0.0146358	0.003885	0.0246165
SBP	BBJ	0.00058552	0.001	0.0144583	0.00264556	0.0247709
SBP	BBJ	0.000465095	0.001	0.0140944	0.00347593	0.0240099
SBP	BBJ	0.000369438	0.001	0.0138192	0.00279944	0.0237581
SBP	BBJ	0.000293455	0.001	0.0135761	0.00219795	0.0236774
SBP	BBJ	0.02331	0.01	7.71012e-05	-0.00223968	0.00109086
SBP	BBJ	0.0185158	0.01	0.000822595	-0.00255673	0.0030898
SBP	BBJ	0.0147076	0.01	0.00194674	-0.00251386	0.00525255
SBP	BBJ	0.0116827	0.01	0.00270478	-0.00220375	0.00716191
SBP	BBJ	0.00927986	0.01	0.00396488	-0.00240057	0.00916664
SBP	BBJ	0.00737125	0.01	0.0059854	-0.0015226	0.0124652
SBP	BBJ	0.0058552	0.01	0.00638012	-0.0015755	0.0128681
SBP	BBJ	0.00465095	0.01	0.00811998	-0.000528996	0.0152767
SBP	BBJ	0.00369438	0.01	0.00931146	8.49184e-05	0.0168774
SBP	BBJ	0.00293455	0.01	NA	NA	NA
SBP	BBJ	0.002331	0.01	NA	NA	NA
SBP	BBJ	0.00185158	0.01	NA	NA	NA
SBP	BBJ	0.00147076	0.01	0.00201144	-0.00252837	0.00540361
SBP	BBJ	0.00116827	0.01	0.0148631	0.00319238	0.0252316
SBP	BBJ	0.000927986	0.01	0.014885	0.0034924	0.0251706
SBP	BBJ	0.000737125	0.01	0.0146649	0.00335164	0.0251801
SBP	BBJ	0.00058552	0.01	0.0144867	0.00319256	0.0245504
SBP	BBJ	0.000465095	0.01	0.014131	0.00341688	0.024344
SBP	BBJ	0.000369438	0.01	0.0138509	0.00303202	0.0238364
SBP	BBJ	0.000293455	0.01	0.013609	0.0021691	0.0233714
SBP	BBJ	0.02331	0.1	0.000103195	-0.00195059	0.00129124
SBP	BBJ	0.0185158	0.1	0.000935967	-0.00223453	0.00337816
SBP	BBJ	0.0147076	0.1	0.00204506	-0.00285084	0.00575485
SBP	BBJ	0.0116827	0.1	0.00274821	-0.00234284	0.0069743
SBP	BBJ	0.00927986	0.1	0.00406383	-0.00245192	0.00957751
SBP	BBJ	0.00737125	0.1	0.00603497	-0.00100468	0.0126987
SBP	BBJ	0.0058552	0.1	0.00662766	-0.001188	0.0136142
SBP	BBJ	0.00465095	0.1	0.00842723	3.49981e-05	0.0160638
SBP	BBJ	0.00369438	0.1	0.0099178	0.000505856	0.0177189
SBP	BBJ	0.00293455	0.1	0.00933006	0.000645639	0.0169572
SBP	BBJ	0.002331	0.1	NA	NA	NA
SBP	BBJ	0.00185158	0.1	NA	NA	NA
SBP	BBJ	0.00147076	0.1	0.0137499	0.0019386	0.0234166
SBP	BBJ	0.00116827	0.1	0.0151116	0.00395535	0.0255738
SBP	BBJ	0.000927986	0.1	0.0151049	0.0040527	0.0256011
SBP	BBJ	0.000737125	0.1	0.0148993	0.00394917	0.0251659
SBP	BBJ	0.00058552	0.1	0.0147069	0.00380158	0.025093
SBP	BBJ	0.000465095	0.1	0.0144247	0.00322015	0.0248217
SBP	BBJ	0.000369438	0.1	0.0141517	0.00274642	0.0243534
SBP	BBJ	0.000293455	0.1	0.013908	0.00235794	0.0230554
SBP	BBJ	0.02331	1	0.000110015	-0.00192461	0.00119954
SBP	BBJ	0.0185158	1	0.000874392	-0.00280054	0.00318818
SBP	BBJ	0.0147076	1	0.00197947	-0.00263908	0.00537952
SBP	BBJ	0.0116827	1	0.00259263	-0.00242551	0.00664627
SBP	BBJ	0.00927986	1	0.00386571	-0.00222223	0.00884011
SBP	BBJ	0.00737125	1	0.00575154	-0.00192982	0.0120657
SBP	BBJ	0.0058552	1	0.00648279	-0.000842066	0.0132219
SBP	BBJ	0.00465095	1	0.00911734	0.000209876	0.016917
SBP	BBJ	0.00369438	1	0.0118363	0.00213952	0.0200619
SBP	BBJ	0.00293455	1	0.0129466	0.00291731	0.0218137
SBP	BBJ	0.002331	1	0.0131364	0.00306826	0.0224706
SBP	BBJ	0.00185158	1	0.0156916	0.00424512	0.0259474
SBP	BBJ	0.00147076	1	0.0158172	0.004435	0.026487
SBP	BBJ	0.00116827	1	0.0160113	0.00447443	0.0267187
SBP	BBJ	0.000927986	1	0.0160755	0.00504749	0.0259057
SBP	BBJ	0.000737125	1	0.0159838	0.00526156	0.0268678
SBP	BBJ	0.00058552	1	0.0157966	0.00428124	0.026646
SBP	BBJ	0.000465095	1	0.0156123	0.00396232	0.0259254
SBP	BBJ	0.000369438	1	0.0154305	0.00466686	0.0257226
SBP	BBJ	0.000293455	1	0.015256	0.00398445	0.0254641
SBP	UKBB	0.0274984	0.001	0.00159012	-0.00253575	0.00486709
SBP	UKBB	0.0218428	0.001	0.00450956	-0.00194054	0.0103388
SBP	UKBB	0.0173503	0.001	0.0051033	-0.00228946	0.0109512
SBP	UKBB	0.0137818	0.001	0.00435894	-0.00203899	0.00985658
SBP	UKBB	0.0109473	0.001	0.00423984	-0.00242166	0.00969904
SBP	UKBB	0.00869576	0.001	0.00358821	-0.00236767	0.0085022
SBP	UKBB	0.00690728	0.001	0.004228	-0.00164431	0.00912322
SBP	UKBB	0.00548665	0.001	0.00484408	-0.00166963	0.0104186
SBP	UKBB	0.0043582	0.001	0.00507606	-0.00150649	0.0107435
SBP	UKBB	0.00346184	0.001	0.00651132	-0.00156977	0.0129109
SBP	UKBB	0.00274984	0.001	0.00683137	-0.00110225	0.0134183
SBP	UKBB	0.00218428	0.001	0.00608835	-0.00107354	0.0123693
SBP	UKBB	0.00173503	0.001	0.00533905	-0.0016836	0.0112368
SBP	UKBB	0.00137818	0.001	0.00417663	-0.0020481	0.00932911
SBP	UKBB	0.00109473	0.001	0.00282375	-0.00208277	0.00694139
SBP	UKBB	0.000869576	0.001	0.00162624	-0.00240893	0.00474661
SBP	UKBB	0.000690728	0.001	0.000137963	-0.00198628	0.00135942
SBP	UKBB	0.000548665	0.001	0.00248245	-0.00238105	0.00625704
SBP	UKBB	0.00043582	0.001	0.00204668	-0.00219705	0.00569218
SBP	UKBB	0.000346184	0.001	0.0017489	-0.00245938	0.00489869
SBP	UKBB	0.0274984	0.01	0.00159012	-0.00251758	0.00484139
SBP	UKBB	0.0218428	0.01	0.00450311	-0.00226658	0.00992726
SBP	UKBB	0.0173503	0.01	0.00511468	-0.00190606	0.0111356
SBP	UKBB	0.0137818	0.01	0.00442686	-0.00269259	0.00987222
SBP	UKBB	0.0109473	0.01	0.00432151	-0.00170213	0.0099783
SBP	UKBB	0.00869576	0.01	0.0037414	-0.00225078	0.00877413
SBP	UKBB	0.00690728	0.01	0.00441138	-0.0023527	0.00983405
SBP	UKBB	0.00548665	0.01	0.00495826	-0.00151497	0.0105458
SBP	UKBB	0.0043582	0.01	0.00511278	-0.00115516	0.0109979
SBP	UKBB	0.00346184	0.01	0.00655046	-0.000981589	0.0133958
SBP	UKBB	0.00274984	0.01	0.00697035	-0.000844377	0.0140782
SBP	UKBB	0.00218428	0.01	0.00641088	-0.000962212	0.0130114
SBP	UKBB	0.00173503	0.01	0.00569304	-0.00159495	0.0120906
SBP	UKBB	0.00137818	0.01	0.00443598	-0.00175301	0.0100142
SBP	UKBB	0.00109473	0.01	0.00303702	-0.00239272	0.00743499
SBP	UKBB	0.000869576	0.01	0.00187541	-0.0024026	0.00509019
SBP	UKBB	0.000690728	0.01	0.000824901	-0.00216427	0.00290836
SBP	UKBB	0.000548665	0.01	0.00252755	-0.00208326	0.00630256
SBP	UKBB	0.00043582	0.01	0.00208478	-0.00195766	0.00568387
SBP	UKBB	0.000346184	0.01	0.00177954	-0.0023499	0.00521066
SBP	UKBB	0.0274984	0.1	0.00153227	-0.00255661	0.00457955
SBP	UKBB	0.0218428	0.1	0.00439046	-0.00181939	0.00985177
SBP	UKBB	0.0173503	0.1	0.00507256	-0.00173172	0.0110801
SBP	UKBB	0.0137818	0.1	0.00465015	-0.00174808	0.0102958
SBP	UKBB	0.0109473	0.1	0.00478329	-0.00217686	0.0105199
SBP	UKBB	0.00869576	0.1	0.00439057	-0.00170981	0.00988051
SBP	UKBB	0.00690728	0.1	0.00504757	-0.00147108	0.0105377
SBP	UKBB	0.00548665	0.1	0.00588496	-0.00169578	0.0122076
SBP	UKBB	0.0043582	0.1	0.00608589	-0.00129535	0.0126284
SBP	UKBB	0.00346184	0.1	0.0074328	-0.000489085	0.0149387
SBP	UKBB	0.00274984	0.1	0.00771651	-0.000828946	0.0151537
SBP	UKBB	0.00218428	0.1	0.00723929	-0.000984746	0.0143968
SBP	UKBB	0.00173503	0.1	0.00639645	-0.0010642	0.0134417
SBP	UKBB	0.00137818	0.1	0.00524822	-0.0014271	0.0111457
SBP	UKBB	0.00109473	0.1	0.00402014	-0.00220809	0.0092444
SBP	UKBB	0.000869576	0.1	0.00284332	-0.00210043	0.00692041
SBP	UKBB	0.000690728	0.1	0.0035101	-0.0018134	0.00815665
SBP	UKBB	0.000548665	0.1	0.00291465	-0.00182438	0.00721071
SBP	UKBB	0.00043582	0.1	0.0024221	-0.00232276	0.00621717
SBP	UKBB	0.000346184	0.1	0.00207218	-0.0026061	0.00559953
SBP	UKBB	0.0274984	1	0.00107317	-0.00238711	0.00360586
SBP	UKBB	0.0218428	1	0.00394624	-0.00246686	0.00920401
SBP	UKBB	0.0173503	1	0.0050774	-0.00234791	0.0111118
SBP	UKBB	0.0137818	1	0.0046261	-0.00175729	0.0105348
SBP	UKBB	0.0109473	1	0.00485573	-0.00236173	0.010542
SBP	UKBB	0.00869576	1	0.00503284	-0.00167799	0.011071
SBP	UKBB	0.00690728	1	0.00605195	-0.00151971	0.0123779
SBP	UKBB	0.00548665	1	0.00719017	-0.000888621	0.0141412
SBP	UKBB	0.0043582	1	0.00796609	-8.59613e-05	0.0153437
SBP	UKBB	0.00346184	1	0.009062	-8.67086e-05	0.0173841
SBP	UKBB	0.00274984	1	0.0101128	0.000211016	0.0185518
SBP	UKBB	0.00218428	1	0.0103143	0.000697687	0.0189288
SBP	UKBB	0.00173503	1	0.0096483	0.00103813	0.0175976
SBP	UKBB	0.00137818	1	0.00887929	0.000142309	0.0167903
SBP	UKBB	0.00109473	1	0.00812222	-0.000162217	0.0155167
SBP	UKBB	0.000869576	1	0.00696045	-0.000469727	0.0137715
SBP	UKBB	0.000690728	1	0.00590069	-0.00132852	0.0118053
SBP	UKBB	0.000548665	1	0.00511573	-0.00162274	0.0108275
SBP	UKBB	0.00043582	1	0.00455563	-0.00164527	0.00979179
SBP	UKBB	0.000346184	1	0.00413981	-0.00201895	0.00921094
SBP	UKBB	0.000346184277110419,1,1,17.4299999999994,0.347782184821347,0.00413981262612897,-0.00201894661613252,0.00921093877326489
PRSs were constructed using GWAS summary data from either UKBB or BBJ with the lassosum method for BMI, DBP, and SBP. The following parameters were set: shrinkage parameters (delta) for L2-regularization within [0.001, 0.01, 0.1, 1], the number of lambda values (nlambda) for L1-regularization as 20, the ratio between the smallest and largest lambda values (lambda.min.ratio) as 0.01, the maximum number of non-zero effects (dfmax) as 2E+5, the tolerance parameter (tol) for convergence assessment as 2E+5, and the maximum number of iterations (maxiter) as 1000. The trait was regressed on age, sex, and six genomic principal components, with the residuals used as the dependent variable. Model performance, evaluated using R-squared (R²) and 95% confidence intervals, was determined through 10,000 bootstrap resampling in the PRS tuning set (n=2,030).

### Sheet: TableS10
Table S10 Fine tuning of the hyperparameters conducted for CT-SLEB in PRS tuning set
Trait	GWAS	PRS	R2 (%)	95% CI Lower	95% CI Upper
BMI	BBJ+UKBB	clump_r2_0.01_ws_5000_p_other_5e-08_p_tar_5e-08	0.00793677	-0.000452914	0.0151443
BMI	BBJ+UKBB	clump_r2_0.01_ws_10000_p_other_5e-08_p_tar_5e-08	0.0080885	-0.000102013	0.0153427
BMI	BBJ+UKBB	clump_r2_0.01_ws_20000_p_other_5e-08_p_tar_5e-08	0.00781268	-3.83656e-05	0.0150324
BMI	BBJ+UKBB	clump_r2_0.01_ws_50000_p_other_5e-08_p_tar_5e-08	0.00833254	-1.16148e-05	0.0154288
BMI	BBJ+UKBB	clump_r2_0.05_ws_1000_p_other_5e-08_p_tar_5e-08	0.00848263	0.000139931	0.0157843
BMI	BBJ+UKBB	clump_r2_0.05_ws_2000_p_other_5e-08_p_tar_5e-08	0.008662	-0.000278044	0.0161963
BMI	BBJ+UKBB	clump_r2_0.05_ws_4000_p_other_5e-08_p_tar_5e-08	0.008662	-2.22054e-05	0.0162074
BMI	BBJ+UKBB	clump_r2_0.05_ws_10000_p_other_5e-08_p_tar_5e-08	0.00869615	-5.92408e-05	0.016217
BMI	BBJ+UKBB	clump_r2_0.1_ws_500_p_other_5e-08_p_tar_5e-08	0.00578252	-0.0018349	0.0121434
BMI	BBJ+UKBB	clump_r2_0.1_ws_1000_p_other_5e-08_p_tar_5e-08	0.00540681	-0.00178703	0.0115844
BMI	BBJ+UKBB	clump_r2_0.1_ws_2000_p_other_5e-08_p_tar_5e-08	0.00540849	-0.00177751	0.0114129
BMI	BBJ+UKBB	clump_r2_0.1_ws_5000_p_other_5e-08_p_tar_5e-08	0.00556195	-0.00175315	0.0115534
BMI	BBJ+UKBB	clump_r2_0.2_ws_250_p_other_5e-08_p_tar_5e-08	0.00690303	-0.000786152	0.0134426
BMI	BBJ+UKBB	clump_r2_0.2_ws_500_p_other_5e-08_p_tar_5e-08	0.00665231	-0.000588578	0.0127653
BMI	BBJ+UKBB	clump_r2_0.2_ws_1000_p_other_5e-08_p_tar_5e-08	0.00635694	-0.000686765	0.0125497
BMI	BBJ+UKBB	clump_r2_0.2_ws_2500_p_other_5e-08_p_tar_5e-08	0.00635694	-0.000541507	0.0125042
BMI	BBJ+UKBB	clump_r2_0.5_ws_100_p_other_5e-08_p_tar_5e-08	0.0074354	-0.000641814	0.0143061
BMI	BBJ+UKBB	clump_r2_0.5_ws_200_p_other_5e-08_p_tar_5e-08	0.00738908	-0.000247437	0.013812
BMI	BBJ+UKBB	clump_r2_0.5_ws_400_p_other_5e-08_p_tar_5e-08	0.00679166	-0.000577114	0.0134447
BMI	BBJ+UKBB	clump_r2_0.5_ws_1000_p_other_5e-08_p_tar_5e-08	0.0062943	-0.000619537	0.0125565
BMI	BBJ+UKBB	clump_r2_0.8_ws_62.5_p_other_5e-08_p_tar_5e-08	0.00714346	-0.000486251	0.0137566
BMI	BBJ+UKBB	clump_r2_0.8_ws_125_p_other_5e-08_p_tar_5e-08	0.00793801	-0.000234559	0.0149038
BMI	BBJ+UKBB	clump_r2_0.8_ws_250_p_other_5e-08_p_tar_5e-08	0.0077366	0.000128344	0.0143383
BMI	BBJ+UKBB	clump_r2_0.8_ws_625_p_other_5e-08_p_tar_5e-08	0.00775309	6.65498e-05	0.0147239
BMI	BBJ+UKBB	clump_r2_0.95_ws_52.6315789473684_p_other_5e-08_p_tar_5e-08	0.00933857	0.00136751	0.0167831
BMI	BBJ+UKBB	clump_r2_0.95_ws_105.263157894737_p_other_5e-08_p_tar_5e-08	0.00963929	0.00108934	0.0170238
BMI	BBJ+UKBB	clump_r2_0.95_ws_210.526315789474_p_other_5e-08_p_tar_5e-08	0.00979181	0.00115327	0.0173302
BMI	BBJ+UKBB	clump_r2_0.95_ws_526.315789473684_p_other_5e-08_p_tar_5e-08	0.00963845	0.00171675	0.0175834
BMI	BBJ+UKBB	clump_r2_0.01_ws_5000_p_other_5e-08_p_tar_5e-07	0.00938864	0.000590073	0.0171842
BMI	BBJ+UKBB	clump_r2_0.01_ws_10000_p_other_5e-08_p_tar_5e-07	0.00953745	0.00100989	0.0172155
BMI	BBJ+UKBB	clump_r2_0.01_ws_20000_p_other_5e-08_p_tar_5e-07	0.00928529	0.000797706	0.0167874
BMI	BBJ+UKBB	clump_r2_0.01_ws_50000_p_other_5e-08_p_tar_5e-07	0.00979395	0.00080874	0.0176967
BMI	BBJ+UKBB	clump_r2_0.05_ws_1000_p_other_5e-08_p_tar_5e-07	0.00977635	4.20362e-05	0.0178885
BMI	BBJ+UKBB	clump_r2_0.05_ws_2000_p_other_5e-08_p_tar_5e-07	0.00997043	0.000900026	0.0181268
BMI	BBJ+UKBB	clump_r2_0.05_ws_4000_p_other_5e-08_p_tar_5e-07	0.00997043	0.000380002	0.0186096
BMI	BBJ+UKBB	clump_r2_0.05_ws_10000_p_other_5e-08_p_tar_5e-07	0.0100053	0.000848286	0.0181245
BMI	BBJ+UKBB	clump_r2_0.1_ws_500_p_other_5e-08_p_tar_5e-07	0.00725483	-0.000594844	0.0142782
BMI	BBJ+UKBB	clump_r2_0.1_ws_1000_p_other_5e-08_p_tar_5e-07	0.00705919	-0.00083977	0.0141584
BMI	BBJ+UKBB	clump_r2_0.1_ws_2000_p_other_5e-08_p_tar_5e-07	0.00707307	-0.000695649	0.0140977
BMI	BBJ+UKBB	clump_r2_0.1_ws_5000_p_other_5e-08_p_tar_5e-07	0.00723598	-0.00118034	0.0141094
BMI	BBJ+UKBB	clump_r2_0.2_ws_250_p_other_5e-08_p_tar_5e-07	0.00762574	-0.000129158	0.0148268
BMI	BBJ+UKBB	clump_r2_0.2_ws_500_p_other_5e-08_p_tar_5e-07	0.00750234	-0.000634522	0.0145283
BMI	BBJ+UKBB	clump_r2_0.2_ws_1000_p_other_5e-08_p_tar_5e-07	0.00734948	-0.000316246	0.0139924
BMI	BBJ+UKBB	clump_r2_0.2_ws_2500_p_other_5e-08_p_tar_5e-07	0.00734948	-0.00018889	0.0141977
BMI	BBJ+UKBB	clump_r2_0.5_ws_100_p_other_5e-08_p_tar_5e-07	0.00789053	-0.000225216	0.0149192
BMI	BBJ+UKBB	clump_r2_0.5_ws_200_p_other_5e-08_p_tar_5e-07	0.00829552	0.000767665	0.0153851
BMI	BBJ+UKBB	clump_r2_0.5_ws_400_p_other_5e-08_p_tar_5e-07	0.00788005	5.36821e-05	0.0145182
BMI	BBJ+UKBB	clump_r2_0.5_ws_1000_p_other_5e-08_p_tar_5e-07	0.00750053	-0.000486428	0.0145114
BMI	BBJ+UKBB	clump_r2_0.8_ws_62.5_p_other_5e-08_p_tar_5e-07	0.0078209	0.000330362	0.0142252
BMI	BBJ+UKBB	clump_r2_0.8_ws_125_p_other_5e-08_p_tar_5e-07	0.00887789	0.000512737	0.0161581
BMI	BBJ+UKBB	clump_r2_0.8_ws_250_p_other_5e-08_p_tar_5e-07	0.00896527	0.00130828	0.0161509
BMI	BBJ+UKBB	clump_r2_0.8_ws_625_p_other_5e-08_p_tar_5e-07	0.00898011	0.000714573	0.0160945
BMI	BBJ+UKBB	clump_r2_0.95_ws_52.6315789473684_p_other_5e-08_p_tar_5e-07	0.00951583	0.00123867	0.0167003
BMI	BBJ+UKBB	clump_r2_0.95_ws_105.263157894737_p_other_5e-08_p_tar_5e-07	0.0099728	0.0017011	0.0176309
BMI	BBJ+UKBB	clump_r2_0.95_ws_210.526315789474_p_other_5e-08_p_tar_5e-07	0.0101836	0.00141659	0.0178225
BMI	BBJ+UKBB	clump_r2_0.95_ws_526.315789473684_p_other_5e-08_p_tar_5e-07	0.0100628	0.00160425	0.0177952
BMI	BBJ+UKBB	clump_r2_0.01_ws_5000_p_other_5e-08_p_tar_5e-06	0.0129186	0.00253204	0.0225777
BMI	BBJ+UKBB	clump_r2_0.01_ws_10000_p_other_5e-08_p_tar_5e-06	0.0131447	0.00317642	0.0223487
BMI	BBJ+UKBB	clump_r2_0.01_ws_20000_p_other_5e-08_p_tar_5e-06	0.0125899	0.00232734	0.0216284
BMI	BBJ+UKBB	clump_r2_0.01_ws_50000_p_other_5e-08_p_tar_5e-06	0.0128052	0.00346652	0.0219948
BMI	BBJ+UKBB	clump_r2_0.05_ws_1000_p_other_5e-08_p_tar_5e-06	0.0140613	0.00379297	0.0236897
BMI	BBJ+UKBB	clump_r2_0.05_ws_2000_p_other_5e-08_p_tar_5e-06	0.0140407	0.00336111	0.0239321
BMI	BBJ+UKBB	clump_r2_0.05_ws_4000_p_other_5e-08_p_tar_5e-06	0.0140407	0.00353331	0.0240072
BMI	BBJ+UKBB	clump_r2_0.05_ws_10000_p_other_5e-08_p_tar_5e-06	0.0140731	0.00347525	0.023893
BMI	BBJ+UKBB	clump_r2_0.1_ws_500_p_other_5e-08_p_tar_5e-06	0.010587	0.0007299	0.0190532
BMI	BBJ+UKBB	clump_r2_0.1_ws_1000_p_other_5e-08_p_tar_5e-06	0.0107429	0.00120347	0.019422
BMI	BBJ+UKBB	clump_r2_0.1_ws_2000_p_other_5e-08_p_tar_5e-06	0.0105545	0.000346827	0.0192952
BMI	BBJ+UKBB	clump_r2_0.1_ws_5000_p_other_5e-08_p_tar_5e-06	0.01074	0.00108067	0.019581
BMI	BBJ+UKBB	clump_r2_0.2_ws_250_p_other_5e-08_p_tar_5e-06	0.0102114	0.00144116	0.0180246
BMI	BBJ+UKBB	clump_r2_0.2_ws_500_p_other_5e-08_p_tar_5e-06	0.0102672	0.00148551	0.0188361
BMI	BBJ+UKBB	clump_r2_0.2_ws_1000_p_other_5e-08_p_tar_5e-06	0.0102155	0.00121046	0.0183215
BMI	BBJ+UKBB	clump_r2_0.2_ws_2500_p_other_5e-08_p_tar_5e-06	0.0100283	0.000373449	0.0181589
BMI	BBJ+UKBB	clump_r2_0.5_ws_100_p_other_5e-08_p_tar_5e-06	0.00943911	0.000535364	0.0175582
