## supplementary matrial for "An Integrative Polygenic and Epigenetic Risk Score for Overweight-Related Hypertension in Chinese Population" (part 2 of 2)

### Sheet: TableS10 (continued)
Table S10 Fine tuning of the hyperparameters conducted for CT-SLEB in PRS tuning set
BMI	BBJ+UKBB	clump_r2_0.5_ws_200_p_other_5e-08_p_tar_5e-06	0.0100888	0.00131406	0.0182825
BMI	BBJ+UKBB	clump_r2_0.5_ws_400_p_other_5e-08_p_tar_5e-06	0.0100591	0.00113717	0.0181626
BMI	BBJ+UKBB	clump_r2_0.5_ws_1000_p_other_5e-08_p_tar_5e-06	0.0096848	0.0011404	0.0173745
BMI	BBJ+UKBB	clump_r2_0.8_ws_62.5_p_other_5e-08_p_tar_5e-06	0.00843923	0.000569865	0.0155355
BMI	BBJ+UKBB	clump_r2_0.8_ws_125_p_other_5e-08_p_tar_5e-06	0.0096175	0.00139779	0.017056
BMI	BBJ+UKBB	clump_r2_0.8_ws_250_p_other_5e-08_p_tar_5e-06	0.0100767	0.00143852	0.0178149
BMI	BBJ+UKBB	clump_r2_0.8_ws_625_p_other_5e-08_p_tar_5e-06	0.0100574	0.00173436	0.0178291
BMI	BBJ+UKBB	clump_r2_0.95_ws_52.6315789473684_p_other_5e-08_p_tar_5e-06	0.0104155	0.00162305	0.0186391
BMI	BBJ+UKBB	clump_r2_0.95_ws_105.263157894737_p_other_5e-08_p_tar_5e-06	0.0108182	0.00198083	0.0188024
BMI	BBJ+UKBB	clump_r2_0.95_ws_210.526315789474_p_other_5e-08_p_tar_5e-06	0.0112343	0.0027355	0.0191972
BMI	BBJ+UKBB	clump_r2_0.95_ws_526.315789473684_p_other_5e-08_p_tar_5e-06	0.0111305	0.0025899	0.0192244
BMI	BBJ+UKBB	clump_r2_0.01_ws_5000_p_other_5e-08_p_tar_5e-05	0.0154418	0.00442142	0.0253857
BMI	BBJ+UKBB	clump_r2_0.01_ws_10000_p_other_5e-08_p_tar_5e-05	0.0158711	0.00432012	0.0266215
BMI	BBJ+UKBB	clump_r2_0.01_ws_20000_p_other_5e-08_p_tar_5e-05	0.0154188	0.0042961	0.025391
BMI	BBJ+UKBB	clump_r2_0.01_ws_50000_p_other_5e-08_p_tar_5e-05	0.0146232	0.00402665	0.0245391
BMI	BBJ+UKBB	clump_r2_0.05_ws_1000_p_other_5e-08_p_tar_5e-05	0.0168295	0.00488286	0.0279023
BMI	BBJ+UKBB	clump_r2_0.05_ws_2000_p_other_5e-08_p_tar_5e-05	0.0168037	0.00459838	0.0279638
BMI	BBJ+UKBB	clump_r2_0.05_ws_4000_p_other_5e-08_p_tar_5e-05	0.0168037	0.00429519	0.0277835
BMI	BBJ+UKBB	clump_r2_0.05_ws_10000_p_other_5e-08_p_tar_5e-05	0.0168355	0.00531781	0.0276497
BMI	BBJ+UKBB	clump_r2_0.1_ws_500_p_other_5e-08_p_tar_5e-05	0.0133919	0.00183336	0.023517
BMI	BBJ+UKBB	clump_r2_0.1_ws_1000_p_other_5e-08_p_tar_5e-05	0.0137464	0.00255866	0.0239606
BMI	BBJ+UKBB	clump_r2_0.1_ws_2000_p_other_5e-08_p_tar_5e-05	0.0135652	0.00283254	0.0232393
BMI	BBJ+UKBB	clump_r2_0.1_ws_5000_p_other_5e-08_p_tar_5e-05	0.0137355	0.00249351	0.0236277
BMI	BBJ+UKBB	clump_r2_0.2_ws_250_p_other_5e-08_p_tar_5e-05	0.0138778	0.00335295	0.0238078
BMI	BBJ+UKBB	clump_r2_0.2_ws_500_p_other_5e-08_p_tar_5e-05	0.0136762	0.00318358	0.023813
BMI	BBJ+UKBB	clump_r2_0.2_ws_1000_p_other_5e-08_p_tar_5e-05	0.0134306	0.00289533	0.023067
BMI	BBJ+UKBB	clump_r2_0.2_ws_2500_p_other_5e-08_p_tar_5e-05	0.0132485	0.0033219	0.022881
BMI	BBJ+UKBB	clump_r2_0.5_ws_100_p_other_5e-08_p_tar_5e-05	0.0118005	0.00244403	0.0203659
BMI	BBJ+UKBB	clump_r2_0.5_ws_200_p_other_5e-08_p_tar_5e-05	0.0131675	0.0025802	0.0225501
BMI	BBJ+UKBB	clump_r2_0.5_ws_400_p_other_5e-08_p_tar_5e-05	0.0129897	0.00305052	0.0223424
BMI	BBJ+UKBB	clump_r2_0.5_ws_1000_p_other_5e-08_p_tar_5e-05	0.0122577	0.0031559	0.020762
BMI	BBJ+UKBB	clump_r2_0.8_ws_62.5_p_other_5e-08_p_tar_5e-05	0.0111637	0.00243212	0.0192368
BMI	BBJ+UKBB	clump_r2_0.8_ws_125_p_other_5e-08_p_tar_5e-05	0.0125385	0.00240297	0.0215946
BMI	BBJ+UKBB	clump_r2_0.8_ws_250_p_other_5e-08_p_tar_5e-05	0.0126982	0.00272907	0.0213085
BMI	BBJ+UKBB	clump_r2_0.8_ws_625_p_other_5e-08_p_tar_5e-05	0.0126275	0.00347623	0.0209809
BMI	BBJ+UKBB	clump_r2_0.95_ws_52.6315789473684_p_other_5e-08_p_tar_5e-05	0.0127319	0.00368178	0.0214952
BMI	BBJ+UKBB	clump_r2_0.95_ws_105.263157894737_p_other_5e-08_p_tar_5e-05	0.0131325	0.00339228	0.0223048
BMI	BBJ+UKBB	clump_r2_0.95_ws_210.526315789474_p_other_5e-08_p_tar_5e-05	0.0133617	0.00430241	0.0220151
BMI	BBJ+UKBB	clump_r2_0.95_ws_526.315789473684_p_other_5e-08_p_tar_5e-05	0.0132935	0.00371194	0.0224342
BMI	BBJ+UKBB	clump_r2_0.01_ws_5000_p_other_5e-08_p_tar_5e-04	0.0191471	0.0074371	0.0302244
BMI	BBJ+UKBB	clump_r2_0.01_ws_10000_p_other_5e-08_p_tar_5e-04	0.0196775	0.00740062	0.0304989
BMI	BBJ+UKBB	clump_r2_0.01_ws_20000_p_other_5e-08_p_tar_5e-04	0.0199837	0.00766261	0.0311177
BMI	BBJ+UKBB	clump_r2_0.01_ws_50000_p_other_5e-08_p_tar_5e-04	0.0187423	0.00622765	0.0302824
BMI	BBJ+UKBB	clump_r2_0.05_ws_1000_p_other_5e-08_p_tar_5e-04	0.0215619	0.00810692	0.0340179
BMI	BBJ+UKBB	clump_r2_0.05_ws_2000_p_other_5e-08_p_tar_5e-04	0.0215246	0.00878335	0.0333169
BMI	BBJ+UKBB	clump_r2_0.05_ws_4000_p_other_5e-08_p_tar_5e-04	0.0215246	0.0088567	0.0331785
BMI	BBJ+UKBB	clump_r2_0.05_ws_10000_p_other_5e-08_p_tar_5e-04	0.0215458	0.00910181	0.0331799
BMI	BBJ+UKBB	clump_r2_0.1_ws_500_p_other_5e-08_p_tar_5e-04	0.0191026	0.00709339	0.0297581
BMI	BBJ+UKBB	clump_r2_0.1_ws_1000_p_other_5e-08_p_tar_5e-04	0.019541	0.00749479	0.0307754
BMI	BBJ+UKBB	clump_r2_0.1_ws_2000_p_other_5e-08_p_tar_5e-04	0.0193621	0.00734443	0.0304792
BMI	BBJ+UKBB	clump_r2_0.1_ws_5000_p_other_5e-08_p_tar_5e-04	0.0195335	0.00708004	0.030342
BMI	BBJ+UKBB	clump_r2_0.2_ws_250_p_other_5e-08_p_tar_5e-04	0.0201704	0.00798523	0.0317351
BMI	BBJ+UKBB	clump_r2_0.2_ws_500_p_other_5e-08_p_tar_5e-04	0.0193592	0.00654472	0.030783
BMI	BBJ+UKBB	clump_r2_0.2_ws_1000_p_other_5e-08_p_tar_5e-04	0.018944	0.00633826	0.0305141
BMI	BBJ+UKBB	clump_r2_0.2_ws_2500_p_other_5e-08_p_tar_5e-04	0.0187608	0.00698125	0.0294632
BMI	BBJ+UKBB	clump_r2_0.5_ws_100_p_other_5e-08_p_tar_5e-04	0.0165251	0.00555275	0.027082
BMI	BBJ+UKBB	clump_r2_0.5_ws_200_p_other_5e-08_p_tar_5e-04	0.0181395	0.0060775	0.0291075
BMI	BBJ+UKBB	clump_r2_0.5_ws_400_p_other_5e-08_p_tar_5e-04	0.0178163	0.00512238	0.0286716
BMI	BBJ+UKBB	clump_r2_0.5_ws_1000_p_other_5e-08_p_tar_5e-04	0.0170163	0.00491432	0.0274013
BMI	BBJ+UKBB	clump_r2_0.8_ws_62.5_p_other_5e-08_p_tar_5e-04	0.0158264	0.00371787	0.0261382
BMI	BBJ+UKBB	clump_r2_0.8_ws_125_p_other_5e-08_p_tar_5e-04	0.0172728	0.00482605	0.0282402
BMI	BBJ+UKBB	clump_r2_0.8_ws_250_p_other_5e-08_p_tar_5e-04	0.0175211	0.00568788	0.0279165
BMI	BBJ+UKBB	clump_r2_0.8_ws_625_p_other_5e-08_p_tar_5e-04	0.0173235	0.00539532	0.0280466
BMI	BBJ+UKBB	clump_r2_0.95_ws_52.6315789473684_p_other_5e-08_p_tar_5e-04	0.0163677	0.00486997	0.0272766
BMI	BBJ+UKBB	clump_r2_0.95_ws_105.263157894737_p_other_5e-08_p_tar_5e-04	0.0165978	0.00527967	0.0270873
BMI	BBJ+UKBB	clump_r2_0.95_ws_210.526315789474_p_other_5e-08_p_tar_5e-04	0.0168556	0.00655157	0.0270636
BMI	BBJ+UKBB	clump_r2_0.95_ws_526.315789473684_p_other_5e-08_p_tar_5e-04	0.0167387	0.00534863	0.0268734
BMI	BBJ+UKBB	clump_r2_0.01_ws_5000_p_other_5e-08_p_tar_0.005	0.019558	0.00825051	0.0301725
BMI	BBJ+UKBB	clump_r2_0.01_ws_10000_p_other_5e-08_p_tar_0.005	0.0183489	0.00681833	0.0286547
BMI	BBJ+UKBB	clump_r2_0.01_ws_20000_p_other_5e-08_p_tar_0.005	0.0179663	0.00649422	0.0288457
BMI	BBJ+UKBB	clump_r2_0.01_ws_50000_p_other_5e-08_p_tar_0.005	0.0156075	0.00366104	0.0257138
BMI	BBJ+UKBB	clump_r2_0.05_ws_1000_p_other_5e-08_p_tar_0.005	0.0211165	0.00901976	0.0323032
BMI	BBJ+UKBB	clump_r2_0.05_ws_2000_p_other_5e-08_p_tar_0.005	0.0211959	0.00932446	0.0325977
BMI	BBJ+UKBB	clump_r2_0.05_ws_4000_p_other_5e-08_p_tar_0.005	0.0211103	0.00871463	0.032298
BMI	BBJ+UKBB	clump_r2_0.05_ws_10000_p_other_5e-08_p_tar_0.005	0.0211383	0.00934896	0.0323608
BMI	BBJ+UKBB	clump_r2_0.1_ws_500_p_other_5e-08_p_tar_0.005	0.0213462	0.00863019	0.0335172
BMI	BBJ+UKBB	clump_r2_0.1_ws_1000_p_other_5e-08_p_tar_0.005	0.0218954	0.00933983	0.033059
BMI	BBJ+UKBB	clump_r2_0.1_ws_2000_p_other_5e-08_p_tar_0.005	0.0219104	0.00919915	0.0332715
BMI	BBJ+UKBB	clump_r2_0.1_ws_5000_p_other_5e-08_p_tar_0.005	0.0220771	0.00933075	0.0338017
BMI	BBJ+UKBB	clump_r2_0.2_ws_250_p_other_5e-08_p_tar_0.005	0.0217038	0.00881739	0.0332225
BMI	BBJ+UKBB	clump_r2_0.2_ws_500_p_other_5e-08_p_tar_0.005	0.0214549	0.00847815	0.0331228
BMI	BBJ+UKBB	clump_r2_0.2_ws_1000_p_other_5e-08_p_tar_0.005	0.020862	0.00778965	0.0324651
BMI	BBJ+UKBB	clump_r2_0.2_ws_2500_p_other_5e-08_p_tar_0.005	0.0206523	0.00795183	0.0323966
BMI	BBJ+UKBB	clump_r2_0.5_ws_100_p_other_5e-08_p_tar_0.005	0.0196673	0.00708525	0.0312646
BMI	BBJ+UKBB	clump_r2_0.5_ws_200_p_other_5e-08_p_tar_0.005	0.0209656	0.00850265	0.0323721
BMI	BBJ+UKBB	clump_r2_0.5_ws_400_p_other_5e-08_p_tar_0.005	0.0203022	0.00730911	0.0320646
BMI	BBJ+UKBB	clump_r2_0.5_ws_1000_p_other_5e-08_p_tar_0.005	0.0198879	0.00796905	0.0312768
BMI	BBJ+UKBB	clump_r2_0.8_ws_62.5_p_other_5e-08_p_tar_0.005	0.0195954	0.00650155	0.0317098
BMI	BBJ+UKBB	clump_r2_0.8_ws_125_p_other_5e-08_p_tar_0.005	0.0206083	0.00791728	0.0321629
BMI	BBJ+UKBB	clump_r2_0.8_ws_250_p_other_5e-08_p_tar_0.005	0.0208084	0.00764942	0.03261
BMI	BBJ+UKBB	clump_r2_0.8_ws_625_p_other_5e-08_p_tar_0.005	0.020839	0.00782728	0.032767
BMI	BBJ+UKBB	clump_r2_0.95_ws_52.6315789473684_p_other_5e-08_p_tar_0.005	0.0182806	0.00691427	0.028463
BMI	BBJ+UKBB	clump_r2_0.95_ws_105.263157894737_p_other_5e-08_p_tar_0.005	0.0182687	0.00612665	0.0291614
BMI	BBJ+UKBB	clump_r2_0.95_ws_210.526315789474_p_other_5e-08_p_tar_0.005	0.0183833	0.0066804	0.0294786
BMI	BBJ+UKBB	clump_r2_0.95_ws_526.315789473684_p_other_5e-08_p_tar_0.005	0.018282	0.00603448	0.0293297
BMI	BBJ+UKBB	clump_r2_0.01_ws_5000_p_other_5e-08_p_tar_0.05	0.0180014	0.00738051	0.0276614
BMI	BBJ+UKBB	clump_r2_0.01_ws_10000_p_other_5e-08_p_tar_0.05	0.0147253	0.00431223	0.0242357
BMI	BBJ+UKBB	clump_r2_0.01_ws_20000_p_other_5e-08_p_tar_0.05	0.0127732	0.00342136	0.0212983
BMI	BBJ+UKBB	clump_r2_0.01_ws_50000_p_other_5e-08_p_tar_0.05	0.0123201	0.00222292	0.0212877
BMI	BBJ+UKBB	clump_r2_0.05_ws_1000_p_other_5e-08_p_tar_0.05	0.0250114	0.0118781	0.0368796
BMI	BBJ+UKBB	clump_r2_0.05_ws_2000_p_other_5e-08_p_tar_0.05	0.0249944	0.0127876	0.0370042
BMI	BBJ+UKBB	clump_r2_0.05_ws_4000_p_other_5e-08_p_tar_0.05	0.0250093	0.012382	0.0367406
BMI	BBJ+UKBB	clump_r2_0.05_ws_10000_p_other_5e-08_p_tar_0.05	0.0250375	0.0127487	0.0363133
BMI	BBJ+UKBB	clump_r2_0.1_ws_500_p_other_5e-08_p_tar_0.05	0.0218335	0.00859817	0.0336847
BMI	BBJ+UKBB	clump_r2_0.1_ws_1000_p_other_5e-08_p_tar_0.05	0.0218407	0.00943429	0.033745
BMI	BBJ+UKBB	clump_r2_0.1_ws_2000_p_other_5e-08_p_tar_0.05	0.0218029	0.00988524	0.0331143
BMI	BBJ+UKBB	clump_r2_0.1_ws_5000_p_other_5e-08_p_tar_0.05	0.0220057	0.0098389	0.0327885
BMI	BBJ+UKBB	clump_r2_0.2_ws_250_p_other_5e-08_p_tar_0.05	0.0248834	0.0114591	0.037
BMI	BBJ+UKBB	clump_r2_0.2_ws_500_p_other_5e-08_p_tar_0.05	0.0245146	0.0110186	0.0369017
BMI	BBJ+UKBB	clump_r2_0.2_ws_1000_p_other_5e-08_p_tar_0.05	0.0238825	0.0104196	0.0358586
BMI	BBJ+UKBB	clump_r2_0.2_ws_2500_p_other_5e-08_p_tar_0.05	0.0238811	0.0113081	0.0358162
BMI	BBJ+UKBB	clump_r2_0.5_ws_100_p_other_5e-08_p_tar_0.05	0.0228266	0.00952743	0.0350024
BMI	BBJ+UKBB	clump_r2_0.5_ws_200_p_other_5e-08_p_tar_0.05	0.0245968	0.0112032	0.0371352
BMI	BBJ+UKBB	clump_r2_0.5_ws_400_p_other_5e-08_p_tar_0.05	0.024971	0.011224	0.0368675
BMI	BBJ+UKBB	clump_r2_0.5_ws_1000_p_other_5e-08_p_tar_0.05	0.024987	0.0119009	0.03739
BMI	BBJ+UKBB	clump_r2_0.8_ws_62.5_p_other_5e-08_p_tar_0.05	0.0215907	0.00829946	0.0336876
BMI	BBJ+UKBB	clump_r2_0.8_ws_125_p_other_5e-08_p_tar_0.05	0.0226634	0.00859022	0.0352819
BMI	BBJ+UKBB	clump_r2_0.8_ws_250_p_other_5e-08_p_tar_0.05	0.0236109	0.00885997	0.0368564
BMI	BBJ+UKBB	clump_r2_0.8_ws_625_p_other_5e-08_p_tar_0.05	0.0236284	0.00977484	0.0362918
BMI	BBJ+UKBB	clump_r2_0.95_ws_52.6315789473684_p_other_5e-08_p_tar_0.05	0.0202975	0.0078443	0.0319943
BMI	BBJ+UKBB	clump_r2_0.95_ws_105.263157894737_p_other_5e-08_p_tar_0.05	0.0207377	0.00776957	0.0325322
BMI	BBJ+UKBB	clump_r2_0.95_ws_210.526315789474_p_other_5e-08_p_tar_0.05	0.0209788	0.00782615	0.0332338
BMI	BBJ+UKBB	clump_r2_0.95_ws_526.315789473684_p_other_5e-08_p_tar_0.05	0.0208898	0.00749223	0.03282
BMI	BBJ+UKBB	clump_r2_0.01_ws_5000_p_other_5e-08_p_tar_0.5	0.020696	0.00931766	0.0313819
BMI	BBJ+UKBB	clump_r2_0.01_ws_10000_p_other_5e-08_p_tar_0.5	0.0201577	0.00842589	0.031473
BMI	BBJ+UKBB	clump_r2_0.01_ws_20000_p_other_5e-08_p_tar_0.5	0.0191853	0.00791299	0.0299271
BMI	BBJ+UKBB	clump_r2_0.01_ws_50000_p_other_5e-08_p_tar_0.5	0.0164979	0.00626971	0.0263614
BMI	BBJ+UKBB	clump_r2_0.05_ws_1000_p_other_5e-08_p_tar_0.5	0.0272468	0.0139787	0.0403643
BMI	BBJ+UKBB	clump_r2_0.05_ws_2000_p_other_5e-08_p_tar_0.5	0.0266026	0.0133241	0.0394926
BMI	BBJ+UKBB	clump_r2_0.05_ws_4000_p_other_5e-08_p_tar_0.5	0.0261612	0.0121672	0.0389964
BMI	BBJ+UKBB	clump_r2_0.05_ws_10000_p_other_5e-08_p_tar_0.5	0.0263945	0.0135238	0.0385675
BMI	BBJ+UKBB	clump_r2_0.1_ws_500_p_other_5e-08_p_tar_0.5	0.0254363	0.0120826	0.0377717
BMI	BBJ+UKBB	clump_r2_0.1_ws_1000_p_other_5e-08_p_tar_0.5	0.0252812	0.0122369	0.0374598
BMI	BBJ+UKBB	clump_r2_0.1_ws_2000_p_other_5e-08_p_tar_0.5	0.0254674	0.0122826	0.037726
BMI	BBJ+UKBB	clump_r2_0.1_ws_5000_p_other_5e-08_p_tar_0.5	0.0255527	0.0119311	0.0375403
BMI	BBJ+UKBB	clump_r2_0.2_ws_250_p_other_5e-08_p_tar_0.5	0.0270331	0.0129837	0.0399857
BMI	BBJ+UKBB	clump_r2_0.2_ws_500_p_other_5e-08_p_tar_0.5	0.026673	0.0142183	0.0390813
BMI	BBJ+UKBB	clump_r2_0.2_ws_1000_p_other_5e-08_p_tar_0.5	0.0258268	0.0122753	0.0380849
BMI	BBJ+UKBB	clump_r2_0.2_ws_2500_p_other_5e-08_p_tar_0.5	0.0258211	0.0129949	0.0383234
BMI	BBJ+UKBB	clump_r2_0.5_ws_100_p_other_5e-08_p_tar_0.5	0.0282842	0.0123454	0.0429481
BMI	BBJ+UKBB	clump_r2_0.5_ws_200_p_other_5e-08_p_tar_0.5	0.029223	0.0141507	0.0423036
BMI	BBJ+UKBB	clump_r2_0.5_ws_400_p_other_5e-08_p_tar_0.5	0.029711	0.0154106	0.0437169
BMI	BBJ+UKBB	clump_r2_0.5_ws_1000_p_other_5e-08_p_tar_0.5	0.0295981	0.0141495	0.0437171
BMI	BBJ+UKBB	clump_r2_0.8_ws_62.5_p_other_5e-08_p_tar_0.5	0.0272854	0.0114658	0.0418421
BMI	BBJ+UKBB	clump_r2_0.8_ws_125_p_other_5e-08_p_tar_0.5	0.0284728	0.0126161	0.042893
BMI	BBJ+UKBB	clump_r2_0.8_ws_250_p_other_5e-08_p_tar_0.5	0.0290266	0.0139249	0.043635
BMI	BBJ+UKBB	clump_r2_0.8_ws_625_p_other_5e-08_p_tar_0.5	0.0290253	0.0140814	0.0436482
BMI	BBJ+UKBB	clump_r2_0.95_ws_52.6315789473684_p_other_5e-08_p_tar_0.5	0.0263082	0.0108395	0.039936
BMI	BBJ+UKBB	clump_r2_0.95_ws_105.263157894737_p_other_5e-08_p_tar_0.5	0.0267043	0.0115841	0.0411158
BMI	BBJ+UKBB	clump_r2_0.95_ws_210.526315789474_p_other_5e-08_p_tar_0.5	0.0270052	0.0121565	0.0407682
BMI	BBJ+UKBB	clump_r2_0.95_ws_526.315789473684_p_other_5e-08_p_tar_0.5	0.0268402	0.0123197	0.0399669
BMI	BBJ+UKBB	clump_r2_0.01_ws_5000_p_other_5e-08_p_tar_1	0.0207413	0.0092116	0.0315762
BMI	BBJ+UKBB	clump_r2_0.01_ws_10000_p_other_5e-08_p_tar_1	0.0202481	0.00898354	0.0303818
BMI	BBJ+UKBB	clump_r2_0.01_ws_20000_p_other_5e-08_p_tar_1	0.0187126	0.00728336	0.0290195
BMI	BBJ+UKBB	clump_r2_0.01_ws_50000_p_other_5e-08_p_tar_1	0.0156236	0.00432776	0.0252895
BMI	BBJ+UKBB	clump_r2_0.05_ws_1000_p_other_5e-08_p_tar_1	0.0282162	0.0151974	0.0405516
BMI	BBJ+UKBB	clump_r2_0.05_ws_2000_p_other_5e-08_p_tar_1	0.0274243	0.0136759	0.0400011
BMI	BBJ+UKBB	clump_r2_0.05_ws_4000_p_other_5e-08_p_tar_1	0.0269407	0.0131525	0.0399403
BMI	BBJ+UKBB	clump_r2_0.05_ws_10000_p_other_5e-08_p_tar_1	0.027003	0.0134638	0.0396595
BMI	BBJ+UKBB	clump_r2_0.1_ws_500_p_other_5e-08_p_tar_1	0.0267983	0.0120058	0.040219
BMI	BBJ+UKBB	clump_r2_0.1_ws_1000_p_other_5e-08_p_tar_1	0.0269082	0.0135103	0.0396318
BMI	BBJ+UKBB	clump_r2_0.1_ws_2000_p_other_5e-08_p_tar_1	0.0270406	0.0132458	0.0400376
BMI	BBJ+UKBB	clump_r2_0.1_ws_5000_p_other_5e-08_p_tar_1	0.0271251	0.0142088	0.0393731
BMI	BBJ+UKBB	clump_r2_0.2_ws_250_p_other_5e-08_p_tar_1	0.0280783	0.0138678	0.0408266
BMI	BBJ+UKBB	clump_r2_0.2_ws_500_p_other_5e-08_p_tar_1	0.0277678	0.0139886	0.0402279
BMI	BBJ+UKBB	clump_r2_0.2_ws_1000_p_other_5e-08_p_tar_1	0.0270245	0.0128062	0.039755
BMI	BBJ+UKBB	clump_r2_0.2_ws_2500_p_other_5e-08_p_tar_1	0.0270819	0.013141	0.0398089
BMI	BBJ+UKBB	clump_r2_0.5_ws_100_p_other_5e-08_p_tar_1	0.0287735	0.0135623	0.0424678
BMI	BBJ+UKBB	clump_r2_0.5_ws_200_p_other_5e-08_p_tar_1	0.0297026	0.0143556	0.0435471
BMI	BBJ+UKBB	clump_r2_0.5_ws_400_p_other_5e-08_p_tar_1	0.0299935	0.0150698	0.0433367
BMI	BBJ+UKBB	clump_r2_0.5_ws_1000_p_other_5e-08_p_tar_1	0.0298184	0.014534	0.0437291
BMI	BBJ+UKBB	clump_r2_0.8_ws_62.5_p_other_5e-08_p_tar_1	0.0276195	0.0136669	0.0412168
BMI	BBJ+UKBB	clump_r2_0.8_ws_125_p_other_5e-08_p_tar_1	0.0285273	0.0133282	0.0421408
BMI	BBJ+UKBB	clump_r2_0.8_ws_250_p_other_5e-08_p_tar_1	0.0290345	0.0131736	0.0437345
BMI	BBJ+UKBB	clump_r2_0.8_ws_625_p_other_5e-08_p_tar_1	0.0290976	0.0136684	0.0435604
BMI	BBJ+UKBB	clump_r2_0.95_ws_52.6315789473684_p_other_5e-08_p_tar_1	0.026687	0.0117524	0.0404297
BMI	BBJ+UKBB	clump_r2_0.95_ws_105.263157894737_p_other_5e-08_p_tar_1	0.0270156	0.0121766	0.0403846
BMI	BBJ+UKBB	clump_r2_0.95_ws_210.526315789474_p_other_5e-08_p_tar_1	0.0272033	0.0130376	0.0406547
BMI	BBJ+UKBB	clump_r2_0.95_ws_526.315789473684_p_other_5e-08_p_tar_1	0.0270403	0.0124555	0.0405726
BMI	BBJ+UKBB	clump_r2_0.01_ws_5000_p_other_5e-07_p_tar_5e-08	0.00800807	-0.000377553	0.0154044
BMI	BBJ+UKBB	clump_r2_0.01_ws_10000_p_other_5e-07_p_tar_5e-08	0.00846846	-0.000219118	0.0163124
BMI	BBJ+UKBB	clump_r2_0.01_ws_20000_p_other_5e-07_p_tar_5e-08	0.00804957	-0.000390773	0.0158904
BMI	BBJ+UKBB	clump_r2_0.01_ws_50000_p_other_5e-07_p_tar_5e-08	0.00852842	-0.000465554	0.0165738
BMI	BBJ+UKBB	clump_r2_0.05_ws_1000_p_other_5e-07_p_tar_5e-08	0.00831825	-0.00146964	0.0160991
BMI	BBJ+UKBB	clump_r2_0.05_ws_2000_p_other_5e-07_p_tar_5e-08	0.0083625	-0.00141229	0.016541
BMI	BBJ+UKBB	clump_r2_0.05_ws_4000_p_other_5e-07_p_tar_5e-08	0.00837075	-0.000571415	0.0165122
BMI	BBJ+UKBB	clump_r2_0.05_ws_10000_p_other_5e-07_p_tar_5e-08	0.00840162	-0.000322259	0.0164234
BMI	BBJ+UKBB	clump_r2_0.1_ws_500_p_other_5e-07_p_tar_5e-08	0.00606325	-0.00229149	0.0133326
BMI	BBJ+UKBB	clump_r2_0.1_ws_1000_p_other_5e-07_p_tar_5e-08	0.00589258	-0.0014017	0.0121744
BMI	BBJ+UKBB	clump_r2_0.1_ws_2000_p_other_5e-07_p_tar_5e-08	0.00589735	-0.00182165	0.0123983
BMI	BBJ+UKBB	clump_r2_0.1_ws_5000_p_other_5e-07_p_tar_5e-08	0.0059531	-0.00195485	0.012573
BMI	BBJ+UKBB	clump_r2_0.2_ws_250_p_other_5e-07_p_tar_5e-08	0.00723106	-0.000693935	0.0142941
BMI	BBJ+UKBB	clump_r2_0.2_ws_500_p_other_5e-07_p_tar_5e-08	0.00761635	-0.000484582	0.0147559
BMI	BBJ+UKBB	clump_r2_0.2_ws_1000_p_other_5e-07_p_tar_5e-08	0.00738893	-0.000808254	0.0146362
BMI	BBJ+UKBB	clump_r2_0.2_ws_2500_p_other_5e-07_p_tar_5e-08	0.00738893	7.46783e-05	0.0144098
BMI	BBJ+UKBB	clump_r2_0.5_ws_100_p_other_5e-07_p_tar_5e-08	0.00903178	0.000295624	0.0165982
BMI	BBJ+UKBB	clump_r2_0.5_ws_200_p_other_5e-07_p_tar_5e-08	0.00884166	0.000819638	0.0163401
BMI	BBJ+UKBB	clump_r2_0.5_ws_400_p_other_5e-07_p_tar_5e-08	0.00869003	0.000214847	0.0162557
BMI	BBJ+UKBB	clump_r2_0.5_ws_1000_p_other_5e-07_p_tar_5e-08	0.00832117	7.99889e-05	0.0156426
BMI	BBJ+UKBB	clump_r2_0.8_ws_62.5_p_other_5e-07_p_tar_5e-08	0.0085283	0.000248336	0.0160932
BMI	BBJ+UKBB	clump_r2_0.8_ws_125_p_other_5e-07_p_tar_5e-08	0.00965619	0.000920741	0.0176369
BMI	BBJ+UKBB	clump_r2_0.8_ws_250_p_other_5e-07_p_tar_5e-08	0.00983623	0.000923579	0.0174758
BMI	BBJ+UKBB	clump_r2_0.8_ws_625_p_other_5e-07_p_tar_5e-08	0.00983869	0.00153914	0.0176826
BMI	BBJ+UKBB	clump_r2_0.95_ws_52.6315789473684_p_other_5e-07_p_tar_5e-08	0.0111362	0.00216934	0.0193157
BMI	BBJ+UKBB	clump_r2_0.95_ws_105.263157894737_p_other_5e-07_p_tar_5e-08	0.0116405	0.00219467	0.0195562
BMI	BBJ+UKBB	clump_r2_0.95_ws_210.526315789474_p_other_5e-07_p_tar_5e-08	0.0119937	0.00256567	0.020703
BMI	BBJ+UKBB	clump_r2_0.95_ws_526.315789473684_p_other_5e-07_p_tar_5e-08	0.0118653	0.00278814	0.020111
BMI	BBJ+UKBB	clump_r2_0.01_ws_5000_p_other_5e-07_p_tar_5e-07	0.00964719	0.00034948	0.0178623
BMI	BBJ+UKBB	clump_r2_0.01_ws_10000_p_other_5e-07_p_tar_5e-07	0.0101256	0.000812812	0.0186973
BMI	BBJ+UKBB	clump_r2_0.01_ws_20000_p_other_5e-07_p_tar_5e-07	0.00972829	0.000185742	0.0180804
BMI	BBJ+UKBB	clump_r2_0.01_ws_50000_p_other_5e-07_p_tar_5e-07	0.0102044	0.00123341	0.0185144
BMI	BBJ+UKBB	clump_r2_0.05_ws_1000_p_other_5e-07_p_tar_5e-07	0.00979281	0.00027486	0.018133
BMI	BBJ+UKBB	clump_r2_0.05_ws_2000_p_other_5e-07_p_tar_5e-07	0.00985401	0.000494137	0.0183343
BMI	BBJ+UKBB	clump_r2_0.05_ws_4000_p_other_5e-07_p_tar_5e-07	0.00986227	0.000235411	0.0183972
BMI	BBJ+UKBB	clump_r2_0.05_ws_10000_p_other_5e-07_p_tar_5e-07	0.00989378	0.000168916	0.0182537
BMI	BBJ+UKBB	clump_r2_0.1_ws_500_p_other_5e-07_p_tar_5e-07	0.00760305	-0.00119477	0.0150488
BMI	BBJ+UKBB	clump_r2_0.1_ws_1000_p_other_5e-07_p_tar_5e-07	0.0076508	-0.00121075	0.0153429
BMI	BBJ+UKBB	clump_r2_0.1_ws_2000_p_other_5e-07_p_tar_5e-07	0.00766803	-0.0010803	0.0153622
BMI	BBJ+UKBB	clump_r2_0.1_ws_5000_p_other_5e-07_p_tar_5e-07	0.0077281	-0.00105405	0.0155069
BMI	BBJ+UKBB	clump_r2_0.2_ws_250_p_other_5e-07_p_tar_5e-07	0.00810302	-5.24768e-05	0.0151424
BMI	BBJ+UKBB	clump_r2_0.2_ws_500_p_other_5e-07_p_tar_5e-07	0.00861732	0.000247346	0.0160686
BMI	BBJ+UKBB	clump_r2_0.2_ws_1000_p_other_5e-07_p_tar_5e-07	0.00845683	-1.38745e-05	0.016062
BMI	BBJ+UKBB	clump_r2_0.2_ws_2500_p_other_5e-07_p_tar_5e-07	0.00845683	-7.30801e-05	0.015748
BMI	BBJ+UKBB	clump_r2_0.5_ws_100_p_other_5e-07_p_tar_5e-07	0.0097338	0.000889532	0.0175854
BMI	BBJ+UKBB	clump_r2_0.5_ws_200_p_other_5e-07_p_tar_5e-07	0.010041	0.00076829	0.0180955
BMI	BBJ+UKBB	clump_r2_0.5_ws_400_p_other_5e-07_p_tar_5e-07	0.00985484	0.00119469	0.017605
BMI	BBJ+UKBB	clump_r2_0.5_ws_1000_p_other_5e-07_p_tar_5e-07	0.00961711	0.00104094	0.016957
BMI	BBJ+UKBB	clump_r2_0.8_ws_62.5_p_other_5e-07_p_tar_5e-07	0.00931768	0.00121576	0.01717
BMI	BBJ+UKBB	clump_r2_0.8_ws_125_p_other_5e-07_p_tar_5e-07	0.0106771	0.00165019	0.0188732
BMI	BBJ+UKBB	clump_r2_0.8_ws_250_p_other_5e-07_p_tar_5e-07	0.0110691	0.00211805	0.0193243
BMI	BBJ+UKBB	clump_r2_0.8_ws_625_p_other_5e-07_p_tar_5e-07	0.0110728	0.0019049	0.019115
BMI	BBJ+UKBB	clump_r2_0.95_ws_52.6315789473684_p_other_5e-07_p_tar_5e-07	0.0114031	0.00241178	0.0196281
BMI	BBJ+UKBB	clump_r2_0.95_ws_105.263157894737_p_other_5e-07_p_tar_5e-07	0.0119891	0.00278556	0.0201789
BMI	BBJ+UKBB	clump_r2_0.95_ws_210.526315789474_p_other_5e-07_p_tar_5e-07	0.0123666	0.00319119	0.0203574
BMI	BBJ+UKBB	clump_r2_0.95_ws_526.315789473684_p_other_5e-07_p_tar_5e-07	0.0122544	0.00301839	0.0206761
BMI	BBJ+UKBB	clump_r2_0.01_ws_5000_p_other_5e-07_p_tar_5e-06	0.0131025	0.00271057	0.022797
BMI	BBJ+UKBB	clump_r2_0.01_ws_10000_p_other_5e-07_p_tar_5e-06	0.0137034	0.00296987	0.0230631
BMI	BBJ+UKBB	clump_r2_0.01_ws_20000_p_other_5e-07_p_tar_5e-06	0.0130125	0.00274728	0.0225925
BMI	BBJ+UKBB	clump_r2_0.01_ws_50000_p_other_5e-07_p_tar_5e-06	0.0131958	0.00315846	0.022869
BMI	BBJ+UKBB	clump_r2_0.05_ws_1000_p_other_5e-07_p_tar_5e-06	0.0138829	0.00287602	0.0240002
BMI	BBJ+UKBB	clump_r2_0.05_ws_2000_p_other_5e-07_p_tar_5e-06	0.01373	0.00271057	0.0241409
BMI	BBJ+UKBB	clump_r2_0.05_ws_4000_p_other_5e-07_p_tar_5e-06	0.0137412	0.00280961	0.0235769
BMI	BBJ+UKBB	clump_r2_0.05_ws_10000_p_other_5e-07_p_tar_5e-06	0.0137703	0.00346694	0.0235007
BMI	BBJ+UKBB	clump_r2_0.1_ws_500_p_other_5e-07_p_tar_5e-06	0.0107816	0.000773715	0.0198677
BMI	BBJ+UKBB	clump_r2_0.1_ws_1000_p_other_5e-07_p_tar_5e-06	0.0112149	0.00133006	0.0200505
BMI	BBJ+UKBB	clump_r2_0.1_ws_2000_p_other_5e-07_p_tar_5e-06	0.0110405	0.000479386	0.0205204
BMI	BBJ+UKBB	clump_r2_0.1_ws_5000_p_other_5e-07_p_tar_5e-06	0.0111046	0.000629143	0.0203632
BMI	BBJ+UKBB	clump_r2_0.2_ws_250_p_other_5e-07_p_tar_5e-06	0.0107693	0.00116488	0.0193024
BMI	BBJ+UKBB	clump_r2_0.2_ws_500_p_other_5e-07_p_tar_5e-06	0.0115285	0.00191285	0.020379
BMI	BBJ+UKBB	clump_r2_0.2_ws_1000_p_other_5e-07_p_tar_5e-06	0.0114896	0.00180841	0.0203553
BMI	BBJ+UKBB	clump_r2_0.2_ws_2500_p_other_5e-07_p_tar_5e-06	0.0113113	0.00130882	0.0205793
BMI	BBJ+UKBB	clump_r2_0.5_ws_100_p_other_5e-07_p_tar_5e-06	0.0112112	0.00216528	0.0193272
BMI	BBJ+UKBB	clump_r2_0.5_ws_200_p_other_5e-07_p_tar_5e-06	0.0117456	0.00241296	0.0204181
BMI	BBJ+UKBB	clump_r2_0.5_ws_400_p_other_5e-07_p_tar_5e-06	0.011963	0.00259839	0.0205929
BMI	BBJ+UKBB	clump_r2_0.5_ws_1000_p_other_5e-07_p_tar_5e-06	0.0117318	0.00224654	0.0197897
BMI	BBJ+UKBB	clump_r2_0.8_ws_62.5_p_other_5e-07_p_tar_5e-06	0.00984401	0.00117095	0.0178798
BMI	BBJ+UKBB	clump_r2_0.8_ws_125_p_other_5e-07_p_tar_5e-06	0.0112901	0.00164133	0.0197144
BMI	BBJ+UKBB	clump_r2_0.8_ws_250_p_other_5e-07_p_tar_5e-06	0.0120521	0.00267373	0.0206045
BMI	BBJ+UKBB	clump_r2_0.8_ws_625_p_other_5e-07_p_tar_5e-06	0.0120262	0.00292808	0.0202105
BMI	BBJ+UKBB	clump_r2_0.95_ws_52.6315789473684_p_other_5e-07_p_tar_5e-06	0.0121711	0.00304867	0.0207463
BMI	BBJ+UKBB	clump_r2_0.95_ws_105.263157894737_p_other_5e-07_p_tar_5e-06	0.0127504	0.00356791	0.0210903
BMI	BBJ+UKBB	clump_r2_0.95_ws_210.526315789474_p_other_5e-07_p_tar_5e-06	0.0132937	0.00384279	0.0224489
BMI	BBJ+UKBB	clump_r2_0.95_ws_526.315789473684_p_other_5e-07_p_tar_5e-06	0.0132011	0.00320891	0.0219785
BMI	BBJ+UKBB	clump_r2_0.01_ws_5000_p_other_5e-07_p_tar_5e-05	0.0155036	0.00379562	0.0259459
BMI	BBJ+UKBB	clump_r2_0.01_ws_10000_p_other_5e-07_p_tar_5e-05	0.0163219	0.00472959	0.027393
BMI	BBJ+UKBB	clump_r2_0.01_ws_20000_p_other_5e-07_p_tar_5e-05	0.016183	0.00421803	0.0267733
BMI	BBJ+UKBB	clump_r2_0.01_ws_50000_p_other_5e-07_p_tar_5e-05	0.0151274	0.00282131	0.0257671
BMI	BBJ+UKBB	clump_r2_0.05_ws_1000_p_other_5e-07_p_tar_5e-05	0.0165755	0.00414834	0.0277963
BMI	BBJ+UKBB	clump_r2_0.05_ws_2000_p_other_5e-07_p_tar_5e-05	0.0164272	0.00484467	0.0272566
BMI	BBJ+UKBB	clump_r2_0.05_ws_4000_p_other_5e-07_p_tar_5e-05	0.0164408	0.00430434	0.0281863
BMI	BBJ+UKBB	clump_r2_0.05_ws_10000_p_other_5e-07_p_tar_5e-05	0.0164701	0.00415961	0.0275246
BMI	BBJ+UKBB	clump_r2_0.1_ws_500_p_other_5e-07_p_tar_5e-05	0.0136764	0.00249155	0.0239607
BMI	BBJ+UKBB	clump_r2_0.1_ws_1000_p_other_5e-07_p_tar_5e-05	0.01417	0.00259214	0.0246184
BMI	BBJ+UKBB	clump_r2_0.1_ws_2000_p_other_5e-07_p_tar_5e-05	0.0140005	0.00260905	0.024123
BMI	BBJ+UKBB	clump_r2_0.1_ws_5000_p_other_5e-07_p_tar_5e-05	0.0140653	0.00288571	0.0241827
BMI	BBJ+UKBB	clump_r2_0.2_ws_250_p_other_5e-07_p_tar_5e-05	0.0143647	0.00308738	0.0243689
BMI	BBJ+UKBB	clump_r2_0.2_ws_500_p_other_5e-07_p_tar_5e-05	0.0147843	0.00340095	0.025283
BMI	BBJ+UKBB	clump_r2_0.2_ws_1000_p_other_5e-07_p_tar_5e-05	0.0145554	0.00334023	0.0248729
BMI	BBJ+UKBB	clump_r2_0.2_ws_2500_p_other_5e-07_p_tar_5e-05	0.0143826	0.0032855	0.0246368
BMI	BBJ+UKBB	clump_r2_0.5_ws_100_p_other_5e-07_p_tar_5e-05	0.0134939	0.00362732	0.0227268
BMI	BBJ+UKBB	clump_r2_0.5_ws_200_p_other_5e-07_p_tar_5e-05	0.0146864	0.00371821	0.0246733
BMI	BBJ+UKBB	clump_r2_0.5_ws_400_p_other_5e-07_p_tar_5e-05	0.0147616	0.00402928	0.0240642
BMI	BBJ+UKBB	clump_r2_0.5_ws_1000_p_other_5e-07_p_tar_5e-05	0.0141589	0.00351547	0.0238525
BMI	BBJ+UKBB	clump_r2_0.8_ws_62.5_p_other_5e-07_p_tar_5e-05	0.0124378	0.00254596	0.0215066
BMI	BBJ+UKBB	clump_r2_0.8_ws_125_p_other_5e-07_p_tar_5e-05	0.014052	0.00401858	0.0232204
BMI	BBJ+UKBB	clump_r2_0.8_ws_250_p_other_5e-07_p_tar_5e-05	0.0144281	0.00383921	0.023653
BMI	BBJ+UKBB	clump_r2_0.8_ws_625_p_other_5e-07_p_tar_5e-05	0.0144251	0.00399767	0.0237882
BMI	BBJ+UKBB	clump_r2_0.95_ws_52.6315789473684_p_other_5e-07_p_tar_5e-05	0.0142401	0.00414643	0.0234482
BMI	BBJ+UKBB	clump_r2_0.95_ws_105.263157894737_p_other_5e-07_p_tar_5e-05	0.0147916	0.00453379	0.0242896
BMI	BBJ+UKBB	clump_r2_0.95_ws_210.526315789474_p_other_5e-07_p_tar_5e-05	0.0151482	0.0048006	0.0246821
BMI	BBJ+UKBB	clump_r2_0.95_ws_526.315789473684_p_other_5e-07_p_tar_5e-05	0.0150947	0.00446662	0.0246395
BMI	BBJ+UKBB	clump_r2_0.01_ws_5000_p_other_5e-07_p_tar_5e-04	0.0192648	0.00651154	0.0305486
BMI	BBJ+UKBB	clump_r2_0.01_ws_10000_p_other_5e-07_p_tar_5e-04	0.0200437	0.00778806	0.0315782
BMI	BBJ+UKBB	clump_r2_0.01_ws_20000_p_other_5e-07_p_tar_5e-04	0.0206925	0.00853779	0.0317856
BMI	BBJ+UKBB	clump_r2_0.01_ws_50000_p_other_5e-07_p_tar_5e-04	0.0191598	0.00712517	0.0308517
BMI	BBJ+UKBB	clump_r2_0.05_ws_1000_p_other_5e-07_p_tar_5e-04	0.0214597	0.0085014	0.0337832
BMI	BBJ+UKBB	clump_r2_0.05_ws_2000_p_other_5e-07_p_tar_5e-04	0.0213009	0.00827625	0.0333022
BMI	BBJ+UKBB	clump_r2_0.05_ws_4000_p_other_5e-07_p_tar_5e-04	0.0213143	0.00835013	0.0332054
BMI	BBJ+UKBB	clump_r2_0.05_ws_10000_p_other_5e-07_p_tar_5e-04	0.0213351	0.00854366	0.0329716
BMI	BBJ+UKBB	clump_r2_0.1_ws_500_p_other_5e-07_p_tar_5e-04	0.0191526	0.00634959	0.0309523
BMI	BBJ+UKBB	clump_r2_0.1_ws_1000_p_other_5e-07_p_tar_5e-04	0.019754	0.00704265	0.0312914
BMI	BBJ+UKBB	clump_r2_0.1_ws_2000_p_other_5e-07_p_tar_5e-04	0.0195847	0.00676848	0.0311275
BMI	BBJ+UKBB	clump_r2_0.1_ws_5000_p_other_5e-07_p_tar_5e-04	0.0196463	0.00726004	0.0308049
BMI	BBJ+UKBB	clump_r2_0.2_ws_250_p_other_5e-07_p_tar_5e-04	0.0205479	0.0081811	0.0325825
BMI	BBJ+UKBB	clump_r2_0.2_ws_500_p_other_5e-07_p_tar_5e-04	0.0203196	0.006847	0.0326248
BMI	BBJ+UKBB	clump_r2_0.2_ws_1000_p_other_5e-07_p_tar_5e-04	0.0199922	0.00707452	0.0316961
BMI	BBJ+UKBB	clump_r2_0.2_ws_2500_p_other_5e-07_p_tar_5e-04	0.019817	0.00674588	0.0315948
BMI	BBJ+UKBB	clump_r2_0.5_ws_100_p_other_5e-07_p_tar_5e-04	0.0177401	0.00582894	0.0283145
BMI	BBJ+UKBB	clump_r2_0.5_ws_200_p_other_5e-07_p_tar_5e-04	0.0192397	0.00667699	0.0309048
BMI	BBJ+UKBB	clump_r2_0.5_ws_400_p_other_5e-07_p_tar_5e-04	0.0191041	0.00636944	0.0300982
BMI	BBJ+UKBB	clump_r2_0.5_ws_1000_p_other_5e-07_p_tar_5e-04	0.0184123	0.0064418	0.0296362
BMI	BBJ+UKBB	clump_r2_0.8_ws_62.5_p_other_5e-07_p_tar_5e-04	0.0168072	0.00418353	0.0278148
BMI	BBJ+UKBB	clump_r2_0.8_ws_125_p_other_5e-07_p_tar_5e-04	0.0184426	0.00567182	0.029545
BMI	BBJ+UKBB	clump_r2_0.8_ws_250_p_other_5e-07_p_tar_5e-04	0.0188623	0.00629235	0.0298363
BMI	BBJ+UKBB	clump_r2_0.8_ws_625_p_other_5e-07_p_tar_5e-04	0.0187291	0.00709701	0.0296863
BMI	BBJ+UKBB	clump_r2_0.95_ws_52.6315789473684_p_other_5e-07_p_tar_5e-04	0.0176136	0.00621849	0.028123
BMI	BBJ+UKBB	clump_r2_0.95_ws_105.263157894737_p_other_5e-07_p_tar_5e-04	0.017957	0.00575351	0.0290418
BMI	BBJ+UKBB	clump_r2_0.95_ws_210.526315789474_p_other_5e-07_p_tar_5e-04	0.0183264	0.00661329	0.029604
BMI	BBJ+UKBB	clump_r2_0.95_ws_526.315789473684_p_other_5e-07_p_tar_5e-04	0.0182209	0.00588719	0.0290364
BMI	BBJ+UKBB	clump_r2_0.01_ws_5000_p_other_5e-07_p_tar_0.005	0.0202493	0.0085334	0.0312795
BMI	BBJ+UKBB	clump_r2_0.01_ws_10000_p_other_5e-07_p_tar_0.005	0.0191286	0.00752427	0.0302021
BMI	BBJ+UKBB	clump_r2_0.01_ws_20000_p_other_5e-07_p_tar_0.005	0.0187442	0.00679143	0.0295976
BMI	BBJ+UKBB	clump_r2_0.01_ws_50000_p_other_5e-07_p_tar_0.005	0.0159738	0.00386226	0.026443
BMI	BBJ+UKBB	clump_r2_0.05_ws_1000_p_other_5e-07_p_tar_0.005	0.0218598	0.00928836	0.0333657
BMI	BBJ+UKBB	clump_r2_0.05_ws_2000_p_other_5e-07_p_tar_0.005	0.0218492	0.00922003	0.0332334
BMI	BBJ+UKBB	clump_r2_0.05_ws_4000_p_other_5e-07_p_tar_0.005	0.021769	0.00883953	0.0333481
BMI	BBJ+UKBB	clump_r2_0.05_ws_10000_p_other_5e-07_p_tar_0.005	0.0217941	0.00892565	0.0327473
BMI	BBJ+UKBB	clump_r2_0.1_ws_500_p_other_5e-07_p_tar_0.005	0.0220214	0.00909412	0.0341
BMI	BBJ+UKBB	clump_r2_0.1_ws_1000_p_other_5e-07_p_tar_0.005	0.0227301	0.01047	0.0341879
BMI	BBJ+UKBB	clump_r2_0.1_ws_2000_p_other_5e-07_p_tar_0.005	0.022751	0.0100287	0.0347128
BMI	BBJ+UKBB	clump_r2_0.1_ws_5000_p_other_5e-07_p_tar_0.005	0.0228305	0.00959629	0.0349299
BMI	BBJ+UKBB	clump_r2_0.2_ws_250_p_other_5e-07_p_tar_0.005	0.0223305	0.00849244	0.0346765
BMI	BBJ+UKBB	clump_r2_0.2_ws_500_p_other_5e-07_p_tar_0.005	0.022413	0.0091154	0.0339328
BMI	BBJ+UKBB	clump_r2_0.2_ws_1000_p_other_5e-07_p_tar_0.005	0.0219057	0.00847966	0.0339367
BMI	BBJ+UKBB	clump_r2_0.2_ws_2500_p_other_5e-07_p_tar_0.005	0.0216995	0.0091747	0.033992
BMI	BBJ+UKBB	clump_r2_0.5_ws_100_p_other_5e-07_p_tar_0.005	0.0204693	0.0078804	0.0317296
BMI	BBJ+UKBB	clump_r2_0.5_ws_200_p_other_5e-07_p_tar_0.005	0.0217818	0.00861779	0.0341089
BMI	BBJ+UKBB	clump_r2_0.5_ws_400_p_other_5e-07_p_tar_0.005	0.0213012	0.00826086	0.0333992
BMI	BBJ+UKBB	clump_r2_0.5_ws_1000_p_other_5e-07_p_tar_0.005	0.0209741	0.00803238	0.0327407
BMI	BBJ+UKBB	clump_r2_0.8_ws_62.5_p_other_5e-07_p_tar_0.005	0.0202374	0.00684478	0.0326425
BMI	BBJ+UKBB	clump_r2_0.8_ws_125_p_other_5e-07_p_tar_0.005	0.0212952	0.00769475	0.0335432
BMI	BBJ+UKBB	clump_r2_0.8_ws_250_p_other_5e-07_p_tar_0.005	0.0216209	0.00887551	0.0339203
BMI	BBJ+UKBB	clump_r2_0.8_ws_625_p_other_5e-07_p_tar_0.005	0.0217265	0.00868759	0.0340152
BMI	BBJ+UKBB	clump_r2_0.95_ws_52.6315789473684_p_other_5e-07_p_tar_0.005	0.0189877	0.00710249	0.0296969
BMI	BBJ+UKBB	clump_r2_0.95_ws_105.263157894737_p_other_5e-07_p_tar_0.005	0.019054	0.00665553	0.0301935
BMI	BBJ+UKBB	clump_r2_0.95_ws_210.526315789474_p_other_5e-07_p_tar_0.005	0.0192394	0.00648725	0.0305316
BMI	BBJ+UKBB	clump_r2_0.95_ws_526.315789473684_p_other_5e-07_p_tar_0.005	0.0191469	0.00692338	0.0300165
BMI	BBJ+UKBB	clump_r2_0.01_ws_5000_p_other_5e-07_p_tar_0.05	0.0181375	0.00795273	0.0275319
BMI	BBJ+UKBB	clump_r2_0.01_ws_10000_p_other_5e-07_p_tar_0.05	0.0150227	0.00486699	0.0246165
BMI	BBJ+UKBB	clump_r2_0.01_ws_20000_p_other_5e-07_p_tar_0.05	0.0132005	0.00282377	0.0226437
BMI	BBJ+UKBB	clump_r2_0.01_ws_50000_p_other_5e-07_p_tar_0.05	0.0127531	0.00235624	0.0221257
BMI	BBJ+UKBB	clump_r2_0.05_ws_1000_p_other_5e-07_p_tar_0.05	0.0252494	0.0122403	0.0373125
BMI	BBJ+UKBB	clump_r2_0.05_ws_2000_p_other_5e-07_p_tar_0.05	0.0252372	0.0129396	0.0369161
BMI	BBJ+UKBB	clump_r2_0.05_ws_4000_p_other_5e-07_p_tar_0.05	0.0252539	0.0128997	0.036947
BMI	BBJ+UKBB	clump_r2_0.05_ws_10000_p_other_5e-07_p_tar_0.05	0.0252824	0.0117391	0.0371297
BMI	BBJ+UKBB	clump_r2_0.1_ws_500_p_other_5e-07_p_tar_0.05	0.0218735	0.00943727	0.033544
BMI	BBJ+UKBB	clump_r2_0.1_ws_1000_p_other_5e-07_p_tar_0.05	0.0219698	0.00978501	0.0333461
BMI	BBJ+UKBB	clump_r2_0.1_ws_2000_p_other_5e-07_p_tar_0.05	0.0219341	0.0095257	0.0334193
BMI	BBJ+UKBB	clump_r2_0.1_ws_5000_p_other_5e-07_p_tar_0.05	0.022139	0.00947741	0.0338562
BMI	BBJ+UKBB	clump_r2_0.2_ws_250_p_other_5e-07_p_tar_0.05	0.0249787	0.0113012	0.0372156
BMI	BBJ+UKBB	clump_r2_0.2_ws_500_p_other_5e-07_p_tar_0.05	0.0245939	0.011808	0.0364224
BMI	BBJ+UKBB	clump_r2_0.2_ws_1000_p_other_5e-07_p_tar_0.05	0.0240606	0.0115776	0.0355873
BMI	BBJ+UKBB	clump_r2_0.2_ws_2500_p_other_5e-07_p_tar_0.05	0.0240627	0.0111344	0.0361281
BMI	BBJ+UKBB	clump_r2_0.5_ws_100_p_other_5e-07_p_tar_0.05	0.023231	0.00930625	0.0358202
BMI	BBJ+UKBB	clump_r2_0.5_ws_200_p_other_5e-07_p_tar_0.05	0.0248278	0.0117728	0.0370982
BMI	BBJ+UKBB	clump_r2_0.5_ws_400_p_other_5e-07_p_tar_0.05	0.0252698	0.0109803	0.038503
BMI	BBJ+UKBB	clump_r2_0.5_ws_1000_p_other_5e-07_p_tar_0.05	0.0253428	0.0119027	0.0378993
BMI	BBJ+UKBB	clump_r2_0.8_ws_62.5_p_other_5e-07_p_tar_0.05	0.0219059	0.00825394	0.0342537
BMI	BBJ+UKBB	clump_r2_0.8_ws_125_p_other_5e-07_p_tar_0.05	0.0229333	0.00872422	0.0356151
BMI	BBJ+UKBB	clump_r2_0.8_ws_250_p_other_5e-07_p_tar_0.05	0.0238863	0.0102895	0.0365899
BMI	BBJ+UKBB	clump_r2_0.8_ws_625_p_other_5e-07_p_tar_0.05	0.023929	0.00991785	0.0372988
BMI	BBJ+UKBB	clump_r2_0.95_ws_52.6315789473684_p_other_5e-07_p_tar_0.05	0.0206295	0.00770244	0.032562
BMI	BBJ+UKBB	clump_r2_0.95_ws_105.263157894737_p_other_5e-07_p_tar_0.05	0.0210971	0.00780036	0.0330987
BMI	BBJ+UKBB	clump_r2_0.95_ws_210.526315789474_p_other_5e-07_p_tar_0.05	0.0213511	0.00811775	0.0334721
BMI	BBJ+UKBB	clump_r2_0.95_ws_526.315789473684_p_other_5e-07_p_tar_0.05	0.0212569	0.00809939	0.0331516
BMI	BBJ+UKBB	clump_r2_0.01_ws_5000_p_other_5e-07_p_tar_0.5	0.0206935	0.00916121	0.0313144
BMI	BBJ+UKBB	clump_r2_0.01_ws_10000_p_other_5e-07_p_tar_0.5	0.0201707	0.00749245	0.0310802
BMI	BBJ+UKBB	clump_r2_0.01_ws_20000_p_other_5e-07_p_tar_0.5	0.0192294	0.00822124	0.0297564
BMI	BBJ+UKBB	clump_r2_0.01_ws_50000_p_other_5e-07_p_tar_0.5	0.0165934	0.00564159	0.0264575
BMI	BBJ+UKBB	clump_r2_0.05_ws_1000_p_other_5e-07_p_tar_0.5	0.0272184	0.0134654	0.0401255
BMI	BBJ+UKBB	clump_r2_0.05_ws_2000_p_other_5e-07_p_tar_0.5	0.0265748	0.0143991	0.0388947
BMI	BBJ+UKBB	clump_r2_0.05_ws_4000_p_other_5e-07_p_tar_0.5	0.026134	0.0112194	0.0390618
BMI	BBJ+UKBB	clump_r2_0.05_ws_10000_p_other_5e-07_p_tar_0.5	0.0263665	0.0123783	0.0385884
BMI	BBJ+UKBB	clump_r2_0.1_ws_500_p_other_5e-07_p_tar_0.5	0.0254154	0.0120652	0.0382225
BMI	BBJ+UKBB	clump_r2_0.1_ws_1000_p_other_5e-07_p_tar_0.5	0.0252971	0.0118626	0.0377809
BMI	BBJ+UKBB	clump_r2_0.1_ws_2000_p_other_5e-07_p_tar_0.5	0.0254835	0.0111095	0.0384321
BMI	BBJ+UKBB	clump_r2_0.1_ws_5000_p_other_5e-07_p_tar_0.5	0.0255686	0.012149	0.0383502
BMI	BBJ+UKBB	clump_r2_0.2_ws_250_p_other_5e-07_p_tar_0.5	0.0270665	0.0141821	0.039388
BMI	BBJ+UKBB	clump_r2_0.2_ws_500_p_other_5e-07_p_tar_0.5	0.0266879	0.0133591	0.0394549
BMI	BBJ+UKBB	clump_r2_0.2_ws_1000_p_other_5e-07_p_tar_0.5	0.0258715	0.0127416	0.0384713
BMI	BBJ+UKBB	clump_r2_0.2_ws_2500_p_other_5e-07_p_tar_0.5	0.0258659	0.0122816	0.038023
BMI	BBJ+UKBB	clump_r2_0.5_ws_100_p_other_5e-07_p_tar_0.5	0.0283263	0.0120772	0.042314
BMI	BBJ+UKBB	clump_r2_0.5_ws_200_p_other_5e-07_p_tar_0.5	0.029256	0.0143923	0.0432965
BMI	BBJ+UKBB	clump_r2_0.5_ws_400_p_other_5e-07_p_tar_0.5	0.0297362	0.0142484	0.0439385
BMI	BBJ+UKBB	clump_r2_0.5_ws_1000_p_other_5e-07_p_tar_0.5	0.0296225	0.0147583	0.0439848
BMI	BBJ+UKBB	clump_r2_0.8_ws_62.5_p_other_5e-07_p_tar_0.5	0.0273371	0.0120785	0.0415154
BMI	BBJ+UKBB	clump_r2_0.8_ws_125_p_other_5e-07_p_tar_0.5	0.0285318	0.0124074	0.0435159
BMI	BBJ+UKBB	clump_r2_0.8_ws_250_p_other_5e-07_p_tar_0.5	0.0290808	0.0135526	0.0429678
BMI	BBJ+UKBB	clump_r2_0.8_ws_625_p_other_5e-07_p_tar_0.5	0.0290811	0.0140192	0.0430518
BMI	BBJ+UKBB	clump_r2_0.95_ws_52.6315789473684_p_other_5e-07_p_tar_0.5	0.026349	0.0113586	0.0405711
BMI	BBJ+UKBB	clump_r2_0.95_ws_105.263157894737_p_other_5e-07_p_tar_0.5	0.0267457	0.012509	0.0403626
BMI	BBJ+UKBB	clump_r2_0.95_ws_210.526315789474_p_other_5e-07_p_tar_0.5	0.0270465	0.0122962	0.040646
BMI	BBJ+UKBB	clump_r2_0.95_ws_526.315789473684_p_other_5e-07_p_tar_0.5	0.0268815	0.0119885	0.0402055
BMI	BBJ+UKBB	clump_r2_0.01_ws_5000_p_other_5e-07_p_tar_1	0.0207413	0.00935726	0.0312583
BMI	BBJ+UKBB	clump_r2_0.01_ws_10000_p_other_5e-07_p_tar_1	0.0202481	0.0085124	0.0308775
BMI	BBJ+UKBB	clump_r2_0.01_ws_20000_p_other_5e-07_p_tar_1	0.0187126	0.00738558	0.0287024
BMI	BBJ+UKBB	clump_r2_0.01_ws_50000_p_other_5e-07_p_tar_1	0.0156236	0.00472759	0.0252638
BMI	BBJ+UKBB	clump_r2_0.05_ws_1000_p_other_5e-07_p_tar_1	0.0282162	0.0144107	0.0413205
BMI	BBJ+UKBB	clump_r2_0.05_ws_2000_p_other_5e-07_p_tar_1	0.0274243	0.0134741	0.0401584
BMI	BBJ+UKBB	clump_r2_0.05_ws_4000_p_other_5e-07_p_tar_1	0.0269407	0.0125278	0.0400882
BMI	BBJ+UKBB	clump_r2_0.05_ws_10000_p_other_5e-07_p_tar_1	0.027003	0.0139696	0.0396547
BMI	BBJ+UKBB	clump_r2_0.1_ws_500_p_other_5e-07_p_tar_1	0.0267983	0.0129309	0.0392872
BMI	BBJ+UKBB	clump_r2_0.1_ws_1000_p_other_5e-07_p_tar_1	0.0269082	0.0140725	0.0395126
BMI	BBJ+UKBB	clump_r2_0.1_ws_2000_p_other_5e-07_p_tar_1	0.0270406	0.0135773	0.0392795
BMI	BBJ+UKBB	clump_r2_0.1_ws_5000_p_other_5e-07_p_tar_1	0.0271251	0.0136035	0.0398624
BMI	BBJ+UKBB	clump_r2_0.2_ws_250_p_other_5e-07_p_tar_1	0.0280783	0.0130109	0.0409471
BMI	BBJ+UKBB	clump_r2_0.2_ws_500_p_other_5e-07_p_tar_1	0.0277678	0.0132795	0.0414218
BMI	BBJ+UKBB	clump_r2_0.2_ws_1000_p_other_5e-07_p_tar_1	0.0270245	0.0137567	0.0393178
BMI	BBJ+UKBB	clump_r2_0.2_ws_2500_p_other_5e-07_p_tar_1	0.0270819	0.0127218	0.0406196
BMI	BBJ+UKBB	clump_r2_0.5_ws_100_p_other_5e-07_p_tar_1	0.0287735	0.0137027	0.0429069
BMI	BBJ+UKBB	clump_r2_0.5_ws_200_p_other_5e-07_p_tar_1	0.0297026	0.0143835	0.0437688
BMI	BBJ+UKBB	clump_r2_0.5_ws_400_p_other_5e-07_p_tar_1	0.0299935	0.0148709	0.043754
BMI	BBJ+UKBB	clump_r2_0.5_ws_1000_p_other_5e-07_p_tar_1	0.0298184	0.0151529	0.0435823
BMI	BBJ+UKBB	clump_r2_0.8_ws_62.5_p_other_5e-07_p_tar_1	0.0276195	0.0122649	0.0419845
BMI	BBJ+UKBB	clump_r2_0.8_ws_125_p_other_5e-07_p_tar_1	0.0285273	0.0134212	0.0426686
BMI	BBJ+UKBB	clump_r2_0.8_ws_250_p_other_5e-07_p_tar_1	0.0290345	0.0142905	0.0427469
BMI	BBJ+UKBB	clump_r2_0.8_ws_625_p_other_5e-07_p_tar_1	0.0290976	0.0137479	0.0437395
BMI	BBJ+UKBB	clump_r2_0.95_ws_52.6315789473684_p_other_5e-07_p_tar_1	0.026687	0.0117725	0.0406947
BMI	BBJ+UKBB	clump_r2_0.95_ws_105.263157894737_p_other_5e-07_p_tar_1	0.0270156	0.0126762	0.0403295
BMI	BBJ+UKBB	clump_r2_0.95_ws_210.526315789474_p_other_5e-07_p_tar_1	0.0272033	0.0121662	0.0406639
BMI	BBJ+UKBB	clump_r2_0.95_ws_526.315789473684_p_other_5e-07_p_tar_1	0.0270403	0.0123317	0.039964
BMI	BBJ+UKBB	clump_r2_0.01_ws_5000_p_other_5e-06_p_tar_5e-08	0.0107274	0.000703168	0.0197265
BMI	BBJ+UKBB	clump_r2_0.01_ws_10000_p_other_5e-06_p_tar_5e-08	0.0112049	0.00122796	0.0202177
BMI	BBJ+UKBB	clump_r2_0.01_ws_20000_p_other_5e-06_p_tar_5e-08	0.0115844	0.00135996	0.0209138
BMI	BBJ+UKBB	clump_r2_0.01_ws_50000_p_other_5e-06_p_tar_5e-08	0.0112586	0.0010419	0.020161
BMI	BBJ+UKBB	clump_r2_0.05_ws_1000_p_other_5e-06_p_tar_5e-08	0.0118298	0.00124723	0.0211264
BMI	BBJ+UKBB	clump_r2_0.05_ws_2000_p_other_5e-06_p_tar_5e-08	0.0116915	0.00123001	0.0208539
BMI	BBJ+UKBB	clump_r2_0.05_ws_4000_p_other_5e-06_p_tar_5e-08	0.0116989	0.00104333	0.0210359
BMI	BBJ+UKBB	clump_r2_0.05_ws_10000_p_other_5e-06_p_tar_5e-08	0.0117355	0.00130414	0.0208249
BMI	BBJ+UKBB	clump_r2_0.1_ws_500_p_other_5e-06_p_tar_5e-08	0.00941031	-0.000607432	0.0182295
BMI	BBJ+UKBB	clump_r2_0.1_ws_1000_p_other_5e-06_p_tar_5e-08	0.009355	0.000552551	0.0174874
BMI	BBJ+UKBB	clump_r2_0.1_ws_2000_p_other_5e-06_p_tar_5e-08	0.00919676	-6.21539e-05	0.0173378
BMI	BBJ+UKBB	clump_r2_0.1_ws_5000_p_other_5e-06_p_tar_5e-08	0.00930803	-0.000194533	0.0175445
BMI	BBJ+UKBB	clump_r2_0.2_ws_250_p_other_5e-06_p_tar_5e-08	0.00946865	0.000302933	0.0174537
BMI	BBJ+UKBB	clump_r2_0.2_ws_500_p_other_5e-06_p_tar_5e-08	0.00983495	0.000707026	0.018335
BMI	BBJ+UKBB	clump_r2_0.2_ws_1000_p_other_5e-06_p_tar_5e-08	0.0102329	0.000307665	0.018841
BMI	BBJ+UKBB	clump_r2_0.2_ws_2500_p_other_5e-06_p_tar_5e-08	0.0102329	0.00076617	0.0187525
BMI	BBJ+UKBB	clump_r2_0.5_ws_100_p_other_5e-06_p_tar_5e-08	0.0112398	0.00193047	0.0196761
BMI	BBJ+UKBB	clump_r2_0.5_ws_200_p_other_5e-06_p_tar_5e-08	0.0120037	0.00216798	0.021087
BMI	BBJ+UKBB	clump_r2_0.5_ws_400_p_other_5e-06_p_tar_5e-08	0.0121852	0.00257712	0.0208572
BMI	BBJ+UKBB	clump_r2_0.5_ws_1000_p_other_5e-06_p_tar_5e-08	0.0119693	0.00232201	0.0201206
BMI	BBJ+UKBB	clump_r2_0.8_ws_62.5_p_other_5e-06_p_tar_5e-08	0.0112164	0.00126894	0.0200498
BMI	BBJ+UKBB	clump_r2_0.8_ws_125_p_other_5e-06_p_tar_5e-08	0.0125192	0.00283081	0.0213239
BMI	BBJ+UKBB	clump_r2_0.8_ws_250_p_other_5e-06_p_tar_5e-08	0.0131306	0.00322305	0.0217685
BMI	BBJ+UKBB	clump_r2_0.8_ws_625_p_other_5e-06_p_tar_5e-08	0.0132025	0.0035493	0.0216996
BMI	BBJ+UKBB	clump_r2_0.95_ws_52.6315789473684_p_other_5e-06_p_tar_5e-08	0.0140498	0.00393068	0.0235411
BMI	BBJ+UKBB	clump_r2_0.95_ws_105.263157894737_p_other_5e-06_p_tar_5e-08	0.0147775	0.00419247	0.0243591
BMI	BBJ+UKBB	clump_r2_0.95_ws_210.526315789474_p_other_5e-06_p_tar_5e-08	0.015286	0.00488422	0.0251833
BMI	BBJ+UKBB	clump_r2_0.95_ws_526.315789473684_p_other_5e-06_p_tar_5e-08	0.0151514	0.00537065	0.0242622
BMI	BBJ+UKBB	clump_r2_0.01_ws_5000_p_other_5e-06_p_tar_5e-07	0.0123349	0.00198009	0.0217783
BMI	BBJ+UKBB	clump_r2_0.01_ws_10000_p_other_5e-06_p_tar_5e-07	0.012811	0.00179498	0.0223453
BMI	BBJ+UKBB	clump_r2_0.01_ws_20000_p_other_5e-06_p_tar_5e-07	0.0132402	0.00271545	0.0227073
BMI	BBJ+UKBB	clump_r2_0.01_ws_50000_p_other_5e-06_p_tar_5e-07	0.0129355	0.00260293	0.0222901
BMI	BBJ+UKBB	clump_r2_0.05_ws_1000_p_other_5e-06_p_tar_5e-07	0.0132178	0.00226568	0.0236055
BMI	BBJ+UKBB	clump_r2_0.05_ws_2000_p_other_5e-06_p_tar_5e-07	0.0131011	0.00189336	0.0234035
BMI	BBJ+UKBB	clump_r2_0.05_ws_4000_p_other_5e-06_p_tar_5e-07	0.0131087	0.00226235	0.0230511
BMI	BBJ+UKBB	clump_r2_0.05_ws_10000_p_other_5e-06_p_tar_5e-07	0.0131454	0.00230727	0.0227597
BMI	BBJ+UKBB	clump_r2_0.1_ws_500_p_other_5e-06_p_tar_5e-07	0.0108964	0.000225028	0.0195557
BMI	BBJ+UKBB	clump_r2_0.1_ws_1000_p_other_5e-06_p_tar_5e-07	0.0110695	0.000329111	0.0203153
BMI	BBJ+UKBB	clump_r2_0.1_ws_2000_p_other_5e-06_p_tar_5e-07	0.0109153	0.000405439	0.020258
BMI	BBJ+UKBB	clump_r2_0.1_ws_5000_p_other_5e-06_p_tar_5e-07	0.0110344	0.000331501	0.0202392
BMI	BBJ+UKBB	clump_r2_0.2_ws_250_p_other_5e-06_p_tar_5e-07	0.01024	0.00102109	0.0185688
BMI	BBJ+UKBB	clump_r2_0.2_ws_500_p_other_5e-06_p_tar_5e-07	0.0107204	0.000565468	0.019493
BMI	BBJ+UKBB	clump_r2_0.2_ws_1000_p_other_5e-06_p_tar_5e-07	0.011178	0.0008394	0.019892
BMI	BBJ+UKBB	clump_r2_0.2_ws_2500_p_other_5e-06_p_tar_5e-07	0.011178	0.00124761	0.0202438
BMI	BBJ+UKBB	clump_r2_0.5_ws_100_p_other_5e-06_p_tar_5e-07	0.0118672	0.00202872	0.0205861
BMI	BBJ+UKBB	clump_r2_0.5_ws_200_p_other_5e-06_p_tar_5e-07	0.0130119	0.00333345	0.0219163
BMI	BBJ+UKBB	clump_r2_0.5_ws_400_p_other_5e-06_p_tar_5e-07	0.0129981	0.00246235	0.0220278
BMI	BBJ+UKBB	clump_r2_0.5_ws_1000_p_other_5e-06_p_tar_5e-07	0.0129395	0.00323574	0.0215429
BMI	BBJ+UKBB	clump_r2_0.8_ws_62.5_p_other_5e-06_p_tar_5e-07	0.0120473	0.00268345	0.0205108
BMI	BBJ+UKBB	clump_r2_0.8_ws_125_p_other_5e-06_p_tar_5e-07	0.0134626	0.00371636	0.0225856
BMI	BBJ+UKBB	clump_r2_0.8_ws_250_p_other_5e-06_p_tar_5e-07	0.014222	0.00414517	0.0234633
BMI	BBJ+UKBB	clump_r2_0.8_ws_625_p_other_5e-06_p_tar_5e-07	0.0142365	0.00417306	0.0232145
BMI	BBJ+UKBB	clump_r2_0.95_ws_52.6315789473684_p_other_5e-06_p_tar_5e-07	0.0142851	0.00431473	0.0232107
BMI	BBJ+UKBB	clump_r2_0.95_ws_105.263157894737_p_other_5e-06_p_tar_5e-07	0.0150533	0.00522582	0.0243237
BMI	BBJ+UKBB	clump_r2_0.95_ws_210.526315789474_p_other_5e-06_p_tar_5e-07	0.015547	0.00553673	0.0248772
BMI	BBJ+UKBB	clump_r2_0.95_ws_526.315789473684_p_other_5e-06_p_tar_5e-07	0.0154272	0.00546388	0.0243306
BMI	BBJ+UKBB	clump_r2_0.01_ws_5000_p_other_5e-06_p_tar_5e-06	0.0151446	0.00331668	0.0257633
BMI	BBJ+UKBB	clump_r2_0.01_ws_10000_p_other_5e-06_p_tar_5e-06	0.0157383	0.00411221	0.0259874
BMI	BBJ+UKBB	clump_r2_0.01_ws_20000_p_other_5e-06_p_tar_5e-06	0.0158947	0.00481342	0.0260972
BMI	BBJ+UKBB	clump_r2_0.01_ws_50000_p_other_5e-06_p_tar_5e-06	0.0153597	0.00394302	0.0259988
BMI	BBJ+UKBB	clump_r2_0.05_ws_1000_p_other_5e-06_p_tar_5e-06	0.0167359	0.00416365	0.0281537
BMI	BBJ+UKBB	clump_r2_0.05_ws_2000_p_other_5e-06_p_tar_5e-06	0.0163841	0.0041802	0.0275059
BMI	BBJ+UKBB	clump_r2_0.05_ws_4000_p_other_5e-06_p_tar_5e-06	0.0163945	0.00394429	0.0276839
BMI	BBJ+UKBB	clump_r2_0.05_ws_10000_p_other_5e-06_p_tar_5e-06	0.0164274	0.00324497	0.0279676
BMI	BBJ+UKBB	clump_r2_0.1_ws_500_p_other_5e-06_p_tar_5e-06	0.0137898	0.00276423	0.0241159
BMI	BBJ+UKBB	clump_r2_0.1_ws_1000_p_other_5e-06_p_tar_5e-06	0.0140859	0.00211	0.0244487
BMI	BBJ+UKBB	clump_r2_0.1_ws_2000_p_other_5e-06_p_tar_5e-06	0.0137234	0.00211478	0.0238804
BMI	BBJ+UKBB	clump_r2_0.1_ws_5000_p_other_5e-06_p_tar_5e-06	0.0138491	0.00241925	0.0237779
BMI	BBJ+UKBB	clump_r2_0.2_ws_250_p_other_5e-06_p_tar_5e-06	0.0127022	0.00198443	0.0223533
BMI	BBJ+UKBB	clump_r2_0.2_ws_500_p_other_5e-06_p_tar_5e-06	0.0134158	0.00257513	0.023369
BMI	BBJ+UKBB	clump_r2_0.2_ws_1000_p_other_5e-06_p_tar_5e-06	0.0140221	0.00310114	0.0242099
BMI	BBJ+UKBB	clump_r2_0.2_ws_2500_p_other_5e-06_p_tar_5e-06	0.0138454	0.00350413	0.0233806
BMI	BBJ+UKBB	clump_r2_0.5_ws_100_p_other_5e-06_p_tar_5e-06	0.0130867	0.00284284	0.0219087
BMI	BBJ+UKBB	clump_r2_0.5_ws_200_p_other_5e-06_p_tar_5e-06	0.0145651	0.00403335	0.0243074
BMI	BBJ+UKBB	clump_r2_0.5_ws_400_p_other_5e-06_p_tar_5e-06	0.0147078	0.00414205	0.0241573
BMI	BBJ+UKBB	clump_r2_0.5_ws_1000_p_other_5e-06_p_tar_5e-06	0.0146485	0.00377365	0.0241383
BMI	BBJ+UKBB	clump_r2_0.8_ws_62.5_p_other_5e-06_p_tar_5e-06	0.0126209	0.00270116	0.0212594
BMI	BBJ+UKBB	clump_r2_0.8_ws_125_p_other_5e-06_p_tar_5e-06	0.0142139	0.00478979	0.023117
BMI	BBJ+UKBB	clump_r2_0.8_ws_250_p_other_5e-06_p_tar_5e-06	0.0152302	0.00495037	0.0251241
BMI	BBJ+UKBB	clump_r2_0.8_ws_625_p_other_5e-06_p_tar_5e-06	0.0152093	0.00401337	0.0248904
BMI	BBJ+UKBB	clump_r2_0.95_ws_52.6315789473684_p_other_5e-06_p_tar_5e-06	0.0149557	0.00485729	0.0241294
BMI	BBJ+UKBB	clump_r2_0.95_ws_105.263157894737_p_other_5e-06_p_tar_5e-06	0.0157324	0.00540714	0.0252781
BMI	BBJ+UKBB	clump_r2_0.95_ws_210.526315789474_p_other_5e-06_p_tar_5e-06	0.0163944	0.00619709	0.0259505
BMI	BBJ+UKBB	clump_r2_0.95_ws_526.315789473684_p_other_5e-06_p_tar_5e-06	0.0162929	0.00641889	0.0258016
BMI	BBJ+UKBB	clump_r2_0.01_ws_5000_p_other_5e-06_p_tar_5e-05	0.0178819	0.00520088	0.0288991
BMI	BBJ+UKBB	clump_r2_0.01_ws_10000_p_other_5e-06_p_tar_5e-05	0.0187003	0.00654805	0.0305898
BMI	BBJ+UKBB	clump_r2_0.01_ws_20000_p_other_5e-06_p_tar_5e-05	0.0189651	0.00596431	0.0304632
BMI	BBJ+UKBB	clump_r2_0.01_ws_50000_p_other_5e-06_p_tar_5e-05	0.0173667	0.0044483	0.0287396
BMI	BBJ+UKBB	clump_r2_0.05_ws_1000_p_other_5e-06_p_tar_5e-05	0.0194576	0.00596221	0.0318081
BMI	BBJ+UKBB	clump_r2_0.05_ws_2000_p_other_5e-06_p_tar_5e-05	0.0191221	0.00628586	0.0315765
BMI	BBJ+UKBB	clump_r2_0.05_ws_4000_p_other_5e-06_p_tar_5e-05	0.0191352	0.0051665	0.0317461
BMI	BBJ+UKBB	clump_r2_0.05_ws_10000_p_other_5e-06_p_tar_5e-05	0.0191689	0.0062532	0.0308664
BMI	BBJ+UKBB	clump_r2_0.1_ws_500_p_other_5e-06_p_tar_5e-05	0.0165365	0.00375373	0.0283243
BMI	BBJ+UKBB	clump_r2_0.1_ws_1000_p_other_5e-06_p_tar_5e-05	0.0169036	0.00448709	0.0285463
BMI	BBJ+UKBB	clump_r2_0.1_ws_2000_p_other_5e-06_p_tar_5e-05	0.0165531	0.00419416	0.0276668
BMI	BBJ+UKBB	clump_r2_0.1_ws_5000_p_other_5e-06_p_tar_5e-05	0.016675	0.00400641	0.0280241
BMI	BBJ+UKBB	clump_r2_0.2_ws_250_p_other_5e-06_p_tar_5e-05	0.0161759	0.00434408	0.0271241
BMI	BBJ+UKBB	clump_r2_0.2_ws_500_p_other_5e-06_p_tar_5e-05	0.0165648	0.00483533	0.0275015
BMI	BBJ+UKBB	clump_r2_0.2_ws_1000_p_other_5e-06_p_tar_5e-05	0.0169358	0.00499501	0.0284774
BMI	BBJ+UKBB	clump_r2_0.2_ws_2500_p_other_5e-06_p_tar_5e-05	0.0167642	0.003819	0.0280734
BMI	BBJ+UKBB	clump_r2_0.5_ws_100_p_other_5e-06_p_tar_5e-05	0.0154025	0.00451963	0.0256019
BMI	BBJ+UKBB	clump_r2_0.5_ws_200_p_other_5e-06_p_tar_5e-05	0.0175955	0.00559743	0.0279293
BMI	BBJ+UKBB	clump_r2_0.5_ws_400_p_other_5e-06_p_tar_5e-05	0.0175987	0.00537466	0.0281465
BMI	BBJ+UKBB	clump_r2_0.5_ws_1000_p_other_5e-06_p_tar_5e-05	0.0171585	0.00563471	0.0273048
BMI	BBJ+UKBB	clump_r2_0.8_ws_62.5_p_other_5e-06_p_tar_5e-05	0.0150995	0.00405188	0.0251143
BMI	BBJ+UKBB	clump_r2_0.8_ws_125_p_other_5e-06_p_tar_5e-05	0.0168273	0.00596584	0.027064
BMI	BBJ+UKBB	clump_r2_0.8_ws_250_p_other_5e-06_p_tar_5e-05	0.0175306	0.00558169	0.0280583
BMI	BBJ+UKBB	clump_r2_0.8_ws_625_p_other_5e-06_p_tar_5e-05	0.0175426	0.00609644	0.0282463
BMI	BBJ+UKBB	clump_r2_0.95_ws_52.6315789473684_p_other_5e-06_p_tar_5e-05	0.0169044	0.00538504	0.0272154
BMI	BBJ+UKBB	clump_r2_0.95_ws_105.263157894737_p_other_5e-06_p_tar_5e-05	0.0176271	0.00590128	0.0276206
BMI	BBJ+UKBB	clump_r2_0.95_ws_210.526315789474_p_other_5e-06_p_tar_5e-05	0.0180783	0.00657553	0.0282826
BMI	BBJ+UKBB	clump_r2_0.95_ws_526.315789473684_p_other_5e-06_p_tar_5e-05	0.0180151	0.00712201	0.0279384
BMI	BBJ+UKBB	clump_r2_0.01_ws_5000_p_other_5e-06_p_tar_5e-04	0.0203383	0.00689983	0.0319892
BMI	BBJ+UKBB	clump_r2_0.01_ws_10000_p_other_5e-06_p_tar_5e-04	0.0207763	0.00748896	0.0327283
BMI	BBJ+UKBB	clump_r2_0.01_ws_20000_p_other_5e-06_p_tar_5e-04	0.0221142	0.00914135	0.034603
BMI	BBJ+UKBB	clump_r2_0.01_ws_50000_p_other_5e-06_p_tar_5e-04	0.0204795	0.0066144	0.0328224
BMI	BBJ+UKBB	clump_r2_0.05_ws_1000_p_other_5e-06_p_tar_5e-04	0.0234631	0.0100188	0.0357815
BMI	BBJ+UKBB	clump_r2_0.05_ws_2000_p_other_5e-06_p_tar_5e-04	0.0231278	0.0092338	0.0358205
BMI	BBJ+UKBB	clump_r2_0.05_ws_4000_p_other_5e-06_p_tar_5e-04	0.0231413	0.00907074	0.0360216
BMI	BBJ+UKBB	clump_r2_0.05_ws_10000_p_other_5e-06_p_tar_5e-04	0.0231636	0.00953707	0.0353771
BMI	BBJ+UKBB	clump_r2_0.1_ws_500_p_other_5e-06_p_tar_5e-04	0.021157	0.00805891	0.0330739
BMI	BBJ+UKBB	clump_r2_0.1_ws_1000_p_other_5e-06_p_tar_5e-04	0.0216271	0.00798926	0.0340539
BMI	BBJ+UKBB	clump_r2_0.1_ws_2000_p_other_5e-06_p_tar_5e-04	0.0212852	0.00855579	0.033097
BMI	BBJ+UKBB	clump_r2_0.1_ws_5000_p_other_5e-06_p_tar_5e-04	0.0214043	0.00756516	0.0337213
BMI	BBJ+UKBB	clump_r2_0.2_ws_250_p_other_5e-06_p_tar_5e-04	0.0213812	0.00883379	0.0338854
BMI	BBJ+UKBB	clump_r2_0.2_ws_500_p_other_5e-06_p_tar_5e-04	0.0211724	0.00730935	0.0337632
BMI	BBJ+UKBB	clump_r2_0.2_ws_1000_p_other_5e-06_p_tar_5e-04	0.0213889	0.00759037	0.0336178
BMI	BBJ+UKBB	clump_r2_0.2_ws_2500_p_other_5e-06_p_tar_5e-04	0.0212184	0.00735647	0.0337179
BMI	BBJ+UKBB	clump_r2_0.5_ws_100_p_other_5e-06_p_tar_5e-04	0.0184938	0.00588645	0.0298087
BMI	BBJ+UKBB	clump_r2_0.5_ws_200_p_other_5e-06_p_tar_5e-04	0.020957	0.00879926	0.0329571
BMI	BBJ+UKBB	clump_r2_0.5_ws_400_p_other_5e-06_p_tar_5e-04	0.020842	0.0078994	0.0323182
BMI	BBJ+UKBB	clump_r2_0.5_ws_1000_p_other_5e-06_p_tar_5e-04	0.0202757	0.00762357	0.03226
BMI	BBJ+UKBB	clump_r2_0.8_ws_62.5_p_other_5e-06_p_tar_5e-04	0.0185102	0.00572016	0.0303898
BMI	BBJ+UKBB	clump_r2_0.8_ws_125_p_other_5e-06_p_tar_5e-04	0.0201744	0.00732488	0.0316764
BMI	BBJ+UKBB	clump_r2_0.8_ws_250_p_other_5e-06_p_tar_5e-04	0.0208915	0.008172	0.0321804
BMI	BBJ+UKBB	clump_r2_0.8_ws_625_p_other_5e-06_p_tar_5e-04	0.0207467	0.00763857	0.032425
BMI	BBJ+UKBB	clump_r2_0.95_ws_52.6315789473684_p_other_5e-06_p_tar_5e-04	0.0195144	0.00759152	0.0309896
BMI	BBJ+UKBB	clump_r2_0.95_ws_105.263157894737_p_other_5e-06_p_tar_5e-04	0.0200766	0.00782155	0.0310981
BMI	BBJ+UKBB	clump_r2_0.95_ws_210.526315789474_p_other_5e-06_p_tar_5e-04	0.0205252	0.00879003	0.0314351
BMI	BBJ+UKBB	clump_r2_0.95_ws_526.315789473684_p_other_5e-06_p_tar_5e-04	0.0204483	0.00825517	0.0312462
BMI	BBJ+UKBB	clump_r2_0.01_ws_5000_p_other_5e-06_p_tar_0.005	0.0211207	0.00923036	0.0323342
BMI	BBJ+UKBB	clump_r2_0.01_ws_10000_p_other_5e-06_p_tar_0.005	0.019537	0.00770789	0.0301002
BMI	BBJ+UKBB	clump_r2_0.01_ws_20000_p_other_5e-06_p_tar_0.005	0.0195613	0.00716228	0.0307218
BMI	BBJ+UKBB	clump_r2_0.01_ws_50000_p_other_5e-06_p_tar_0.005	0.016962	0.00500945	0.0276377
BMI	BBJ+UKBB	clump_r2_0.05_ws_1000_p_other_5e-06_p_tar_0.005	0.0230669	0.0101358	0.0352112
BMI	BBJ+UKBB	clump_r2_0.05_ws_2000_p_other_5e-06_p_tar_0.005	0.0229279	0.0107694	0.034513
BMI	BBJ+UKBB	clump_r2_0.05_ws_4000_p_other_5e-06_p_tar_0.005	0.0228501	0.0102238	0.0347885
BMI	BBJ+UKBB	clump_r2_0.05_ws_10000_p_other_5e-06_p_tar_0.005	0.0228803	0.010321	0.0345457
BMI	BBJ+UKBB	clump_r2_0.1_ws_500_p_other_5e-06_p_tar_0.005	0.0231554	0.0103879	0.035332
BMI	BBJ+UKBB	clump_r2_0.1_ws_1000_p_other_5e-06_p_tar_0.005	0.0237921	0.0103815	0.0361946
BMI	BBJ+UKBB	clump_r2_0.1_ws_2000_p_other_5e-06_p_tar_0.005	0.0236885	0.0107777	0.035775
BMI	BBJ+UKBB	clump_r2_0.1_ws_5000_p_other_5e-06_p_tar_0.005	0.0237746	0.0105338	0.0359607
BMI	BBJ+UKBB	clump_r2_0.2_ws_250_p_other_5e-06_p_tar_0.005	0.0227929	0.00898438	0.0352379
BMI	BBJ+UKBB	clump_r2_0.2_ws_500_p_other_5e-06_p_tar_0.005	0.022621	0.00935006	0.0350127
BMI	BBJ+UKBB	clump_r2_0.2_ws_1000_p_other_5e-06_p_tar_0.005	0.0224938	0.00835327	0.0350583
BMI	BBJ+UKBB	clump_r2_0.2_ws_2500_p_other_5e-06_p_tar_0.005	0.0222925	0.00944839	0.0342992
BMI	BBJ+UKBB	clump_r2_0.5_ws_100_p_other_5e-06_p_tar_0.005	0.0207792	0.00745205	0.0333794
BMI	BBJ+UKBB	clump_r2_0.5_ws_200_p_other_5e-06_p_tar_0.005	0.0226641	0.00983336	0.0351155
BMI	BBJ+UKBB	clump_r2_0.5_ws_400_p_other_5e-06_p_tar_0.005	0.0222499	0.00812086	0.0345975
BMI	BBJ+UKBB	clump_r2_0.5_ws_1000_p_other_5e-06_p_tar_0.005	0.0220028	0.0094499	0.0342038
BMI	BBJ+UKBB	clump_r2_0.8_ws_62.5_p_other_5e-06_p_tar_0.005	0.0212262	0.00696767	0.0334035
BMI	BBJ+UKBB	clump_r2_0.8_ws_125_p_other_5e-06_p_tar_0.005	0.0223498	0.00826799	0.0353748
BMI	BBJ+UKBB	clump_r2_0.8_ws_250_p_other_5e-06_p_tar_0.005	0.022856	0.00876583	0.036079
BMI	BBJ+UKBB	clump_r2_0.8_ws_625_p_other_5e-06_p_tar_0.005	0.0229708	0.00878965	0.0353844
BMI	BBJ+UKBB	clump_r2_0.95_ws_52.6315789473684_p_other_5e-06_p_tar_0.005	0.0202022	0.0071948	0.0316926
BMI	BBJ+UKBB	clump_r2_0.95_ws_105.263157894737_p_other_5e-06_p_tar_0.005	0.0204281	0.00827899	0.0318869
BMI	BBJ+UKBB	clump_r2_0.95_ws_210.526315789474_p_other_5e-06_p_tar_0.005	0.0206781	0.00806122	0.032412
BMI	BBJ+UKBB	clump_r2_0.95_ws_526.315789473684_p_other_5e-06_p_tar_0.005	0.0205995	0.00776954	0.0324571
BMI	BBJ+UKBB	clump_r2_0.01_ws_5000_p_other_5e-06_p_tar_0.05	0.0182313	0.00757322	0.0276405
BMI	BBJ+UKBB	clump_r2_0.01_ws_10000_p_other_5e-06_p_tar_0.05	0.0149098	0.00424805	0.0241326
BMI	BBJ+UKBB	clump_r2_0.01_ws_20000_p_other_5e-06_p_tar_0.05	0.0132168	0.00332824	0.022053
BMI	BBJ+UKBB	clump_r2_0.01_ws_50000_p_other_5e-06_p_tar_0.05	0.0130643	0.00270732	0.0225624
BMI	BBJ+UKBB	clump_r2_0.05_ws_1000_p_other_5e-06_p_tar_0.05	0.0249701	0.0125869	0.0365851
BMI	BBJ+UKBB	clump_r2_0.05_ws_2000_p_other_5e-06_p_tar_0.05	0.0249636	0.0123451	0.0363713
BMI	BBJ+UKBB	clump_r2_0.05_ws_4000_p_other_5e-06_p_tar_0.05	0.0249786	0.0123839	0.0364779
BMI	BBJ+UKBB	clump_r2_0.05_ws_10000_p_other_5e-06_p_tar_0.05	0.025008	0.0133353	0.0361668
BMI	BBJ+UKBB	clump_r2_0.1_ws_500_p_other_5e-06_p_tar_0.05	0.0220177	0.00922189	0.0336038
BMI	BBJ+UKBB	clump_r2_0.1_ws_1000_p_other_5e-06_p_tar_0.05	0.0220431	0.00926871	0.0333975
BMI	BBJ+UKBB	clump_r2_0.1_ws_2000_p_other_5e-06_p_tar_0.05	0.0220145	0.00935102	0.0338645
BMI	BBJ+UKBB	clump_r2_0.1_ws_5000_p_other_5e-06_p_tar_0.05	0.0222192	0.00981321	0.0338151
BMI	BBJ+UKBB	clump_r2_0.2_ws_250_p_other_5e-06_p_tar_0.05	0.0248337	0.0110382	0.0371536
BMI	BBJ+UKBB	clump_r2_0.2_ws_500_p_other_5e-06_p_tar_0.05	0.0244656	0.0109886	0.0364278
BMI	BBJ+UKBB	clump_r2_0.2_ws_1000_p_other_5e-06_p_tar_0.05	0.0239603	0.0116422	0.0358557
BMI	BBJ+UKBB	clump_r2_0.2_ws_2500_p_other_5e-06_p_tar_0.05	0.0239634	0.0110579	0.0355849
BMI	BBJ+UKBB	clump_r2_0.5_ws_100_p_other_5e-06_p_tar_0.05	0.0234652	0.00946484	0.0366603
BMI	BBJ+UKBB	clump_r2_0.5_ws_200_p_other_5e-06_p_tar_0.05	0.0251182	0.0108069	0.0379517
BMI	BBJ+UKBB	clump_r2_0.5_ws_400_p_other_5e-06_p_tar_0.05	0.0255359	0.0125089	0.0379619
BMI	BBJ+UKBB	clump_r2_0.5_ws_1000_p_other_5e-06_p_tar_0.05	0.0255906	0.0108127	0.0387271
BMI	BBJ+UKBB	clump_r2_0.8_ws_62.5_p_other_5e-06_p_tar_0.05	0.0223573	0.00881453	0.0351532
BMI	BBJ+UKBB	clump_r2_0.8_ws_125_p_other_5e-06_p_tar_0.05	0.023368	0.00971434	0.0359719
BMI	BBJ+UKBB	clump_r2_0.8_ws_250_p_other_5e-06_p_tar_0.05	0.0243284	0.0102939	0.0370328
BMI	BBJ+UKBB	clump_r2_0.8_ws_625_p_other_5e-06_p_tar_0.05	0.0243552	0.0108262	0.0368589
BMI	BBJ+UKBB	clump_r2_0.95_ws_52.6315789473684_p_other_5e-06_p_tar_0.05	0.0212636	0.00807955	0.032753
BMI	BBJ+UKBB	clump_r2_0.95_ws_105.263157894737_p_other_5e-06_p_tar_0.05	0.0217586	0.00855256	0.0339304
BMI	BBJ+UKBB	clump_r2_0.95_ws_210.526315789474_p_other_5e-06_p_tar_0.05	0.0220274	0.00822922	0.0345526
BMI	BBJ+UKBB	clump_r2_0.95_ws_526.315789473684_p_other_5e-06_p_tar_0.05	0.0219378	0.00833653	0.0342772
BMI	BBJ+UKBB	clump_r2_0.01_ws_5000_p_other_5e-06_p_tar_0.5	0.020714	0.00948519	0.0306281
BMI	BBJ+UKBB	clump_r2_0.01_ws_10000_p_other_5e-06_p_tar_0.5	0.0201822	0.00868474	0.0308882
BMI	BBJ+UKBB	clump_r2_0.01_ws_20000_p_other_5e-06_p_tar_0.5	0.0192193	0.00769881	0.0295127
BMI	BBJ+UKBB	clump_r2_0.01_ws_50000_p_other_5e-06_p_tar_0.5	0.0166634	0.00593326	0.0266145
BMI	BBJ+UKBB	clump_r2_0.05_ws_1000_p_other_5e-06_p_tar_0.5	0.0271396	0.0131275	0.039575
BMI	BBJ+UKBB	clump_r2_0.05_ws_2000_p_other_5e-06_p_tar_0.5	0.0264967	0.0129519	0.0394015
BMI	BBJ+UKBB	clump_r2_0.05_ws_4000_p_other_5e-06_p_tar_0.5	0.0260569	0.0128362	0.0385615
BMI	BBJ+UKBB	clump_r2_0.05_ws_10000_p_other_5e-06_p_tar_0.5	0.0262887	0.0124965	0.0394538
BMI	BBJ+UKBB	clump_r2_0.1_ws_500_p_other_5e-06_p_tar_0.5	0.0253753	0.011835	0.0380196
BMI	BBJ+UKBB	clump_r2_0.1_ws_1000_p_other_5e-06_p_tar_0.5	0.0252558	0.0117807	0.0378667
BMI	BBJ+UKBB	clump_r2_0.1_ws_2000_p_other_5e-06_p_tar_0.5	0.025442	0.011704	0.0376787
BMI	BBJ+UKBB	clump_r2_0.1_ws_5000_p_other_5e-06_p_tar_0.5	0.0255271	0.0118723	0.0380962
BMI	BBJ+UKBB	clump_r2_0.2_ws_250_p_other_5e-06_p_tar_0.5	0.0270438	0.012675	0.0401248
BMI	BBJ+UKBB	clump_r2_0.2_ws_500_p_other_5e-06_p_tar_0.5	0.0266645	0.0132124	0.0390556
BMI	BBJ+UKBB	clump_r2_0.2_ws_1000_p_other_5e-06_p_tar_0.5	0.0258766	0.0126762	0.0381304
BMI	BBJ+UKBB	clump_r2_0.2_ws_2500_p_other_5e-06_p_tar_0.5	0.025871	0.012443	0.038391
BMI	BBJ+UKBB	clump_r2_0.5_ws_100_p_other_5e-06_p_tar_0.5	0.0283069	0.0130243	0.0425131
BMI	BBJ+UKBB	clump_r2_0.5_ws_200_p_other_5e-06_p_tar_0.5	0.0292644	0.0136059	0.0437913
BMI	BBJ+UKBB	clump_r2_0.5_ws_400_p_other_5e-06_p_tar_0.5	0.0297416	0.0140511	0.0443938
BMI	BBJ+UKBB	clump_r2_0.5_ws_1000_p_other_5e-06_p_tar_0.5	0.0296286	0.0148537	0.043075
BMI	BBJ+UKBB	clump_r2_0.8_ws_62.5_p_other_5e-06_p_tar_0.5	0.0273683	0.0125659	0.0414856
BMI	BBJ+UKBB	clump_r2_0.8_ws_125_p_other_5e-06_p_tar_0.5	0.0285584	0.0126274	0.0428119
BMI	BBJ+UKBB	clump_r2_0.8_ws_250_p_other_5e-06_p_tar_0.5	0.0291187	0.0139098	0.0431699
BMI	BBJ+UKBB	clump_r2_0.8_ws_625_p_other_5e-06_p_tar_0.5	0.0291215	0.0138396	0.0432032
BMI	BBJ+UKBB	clump_r2_0.95_ws_52.6315789473684_p_other_5e-06_p_tar_0.5	0.0264052	0.0118322	0.0401165
BMI	BBJ+UKBB	clump_r2_0.95_ws_105.263157894737_p_other_5e-06_p_tar_0.5	0.0268202	0.0118987	0.0400936
BMI	BBJ+UKBB	clump_r2_0.95_ws_210.526315789474_p_other_5e-06_p_tar_0.5	0.0271232	0.013084	0.040953
BMI	BBJ+UKBB	clump_r2_0.95_ws_526.315789473684_p_other_5e-06_p_tar_0.5	0.0269585	0.0125542	0.0407433
BMI	BBJ+UKBB	clump_r2_0.01_ws_5000_p_other_5e-06_p_tar_1	0.0207413	0.00951335	0.0307341
BMI	BBJ+UKBB	clump_r2_0.01_ws_10000_p_other_5e-06_p_tar_1	0.0202481	0.00865826	0.0311475
BMI	BBJ+UKBB	clump_r2_0.01_ws_20000_p_other_5e-06_p_tar_1	0.0187126	0.00716809	0.0291513
BMI	BBJ+UKBB	clump_r2_0.01_ws_50000_p_other_5e-06_p_tar_1	0.0156236	0.00507047	0.0255291
BMI	BBJ+UKBB	clump_r2_0.05_ws_1000_p_other_5e-06_p_tar_1	0.0282162	0.0147582	0.0412542
BMI	BBJ+UKBB	clump_r2_0.05_ws_2000_p_other_5e-06_p_tar_1	0.0274243	0.0136219	0.039986
BMI	BBJ+UKBB	clump_r2_0.05_ws_4000_p_other_5e-06_p_tar_1	0.0269407	0.0124148	0.0392037
BMI	BBJ+UKBB	clump_r2_0.05_ws_10000_p_other_5e-06_p_tar_1	0.027003	0.0130715	0.0396996
BMI	BBJ+UKBB	clump_r2_0.1_ws_500_p_other_5e-06_p_tar_1	0.0267983	0.0126859	0.0395642
BMI	BBJ+UKBB	clump_r2_0.1_ws_1000_p_other_5e-06_p_tar_1	0.0269082	0.0130475	0.0400117
BMI	BBJ+UKBB	clump_r2_0.1_ws_2000_p_other_5e-06_p_tar_1	0.0270406	0.0140102	0.0395224
BMI	BBJ+UKBB	clump_r2_0.1_ws_5000_p_other_5e-06_p_tar_1	0.0271251	0.0136269	0.0394792
BMI	BBJ+UKBB	clump_r2_0.2_ws_250_p_other_5e-06_p_tar_1	0.0280783	0.0135796	0.0413914
BMI	BBJ+UKBB	clump_r2_0.2_ws_500_p_other_5e-06_p_tar_1	0.0277678	0.0136837	0.0405075
BMI	BBJ+UKBB	clump_r2_0.2_ws_1000_p_other_5e-06_p_tar_1	0.0270245	0.0130955	0.0401497
BMI	BBJ+UKBB	clump_r2_0.2_ws_2500_p_other_5e-06_p_tar_1	0.0270819	0.0136673	0.0397407
BMI	BBJ+UKBB	clump_r2_0.5_ws_100_p_other_5e-06_p_tar_1	0.0287735	0.0129321	0.0432559
BMI	BBJ+UKBB	clump_r2_0.5_ws_200_p_other_5e-06_p_tar_1	0.0297026	0.0149709	0.044161
BMI	BBJ+UKBB	clump_r2_0.5_ws_400_p_other_5e-06_p_tar_1	0.0299935	0.0147905	0.0442802
BMI	BBJ+UKBB	clump_r2_0.5_ws_1000_p_other_5e-06_p_tar_1	0.0298184	0.0151706	0.0439518
BMI	BBJ+UKBB	clump_r2_0.8_ws_62.5_p_other_5e-06_p_tar_1	0.0276195	0.0130975	0.0418072
BMI	BBJ+UKBB	clump_r2_0.8_ws_125_p_other_5e-06_p_tar_1	0.0285273	0.0134182	0.0427698
BMI	BBJ+UKBB	clump_r2_0.8_ws_250_p_other_5e-06_p_tar_1	0.0290345	0.0139957	0.0428208
BMI	BBJ+UKBB	clump_r2_0.8_ws_625_p_other_5e-06_p_tar_1	0.0290976	0.0136608	0.0426529
BMI	BBJ+UKBB	clump_r2_0.95_ws_52.6315789473684_p_other_5e-06_p_tar_1	0.026687	0.0120146	0.0399666
BMI	BBJ+UKBB	clump_r2_0.95_ws_105.263157894737_p_other_5e-06_p_tar_1	0.0270156	0.0121134	0.0401439
BMI	BBJ+UKBB	clump_r2_0.95_ws_210.526315789474_p_other_5e-06_p_tar_1	0.0272033	0.0126775	0.0407472
BMI	BBJ+UKBB	clump_r2_0.95_ws_526.315789473684_p_other_5e-06_p_tar_1	0.0270403	0.0128782	0.0399905
BMI	BBJ+UKBB	clump_r2_0.01_ws_5000_p_other_5e-05_p_tar_5e-08	0.0132715	0.00252431	0.0228998
BMI	BBJ+UKBB	clump_r2_0.01_ws_10000_p_other_5e-05_p_tar_5e-08	0.0137087	0.00266796	0.024046
BMI	BBJ+UKBB	clump_r2_0.01_ws_20000_p_other_5e-05_p_tar_5e-08	0.0142398	0.00327518	0.0244962
BMI	BBJ+UKBB	clump_r2_0.01_ws_50000_p_other_5e-05_p_tar_5e-08	0.0134144	0.00243674	0.0231383
BMI	BBJ+UKBB	clump_r2_0.05_ws_1000_p_other_5e-05_p_tar_5e-08	0.0142265	0.00289565	0.0247125
BMI	BBJ+UKBB	clump_r2_0.05_ws_2000_p_other_5e-05_p_tar_5e-08	0.0142865	0.00294164	0.024663
BMI	BBJ+UKBB	clump_r2_0.05_ws_4000_p_other_5e-05_p_tar_5e-08	0.0142619	0.00319879	0.0247777
BMI	BBJ+UKBB	clump_r2_0.05_ws_10000_p_other_5e-05_p_tar_5e-08	0.0143444	0.00252038	0.0249443
BMI	BBJ+UKBB	clump_r2_0.1_ws_500_p_other_5e-05_p_tar_5e-08	0.013427	0.00234754	0.0241539
BMI	BBJ+UKBB	clump_r2_0.1_ws_1000_p_other_5e-05_p_tar_5e-08	0.0136551	0.00222897	0.0238906
BMI	BBJ+UKBB	clump_r2_0.1_ws_2000_p_other_5e-05_p_tar_5e-08	0.0134427	0.00178643	0.0242713
BMI	BBJ+UKBB	clump_r2_0.1_ws_5000_p_other_5e-05_p_tar_5e-08	0.0135638	0.00140965	0.0238052
BMI	BBJ+UKBB	clump_r2_0.2_ws_250_p_other_5e-05_p_tar_5e-08	0.0136595	0.00290167	0.0236126
BMI	BBJ+UKBB	clump_r2_0.2_ws_500_p_other_5e-05_p_tar_5e-08	0.0138998	0.00223455	0.024513
BMI	BBJ+UKBB	clump_r2_0.2_ws_1000_p_other_5e-05_p_tar_5e-08	0.0137725	0.00285179	0.0240564
BMI	BBJ+UKBB	clump_r2_0.2_ws_2500_p_other_5e-05_p_tar_5e-08	0.0137297	0.00276088	0.0239684
BMI	BBJ+UKBB	clump_r2_0.5_ws_100_p_other_5e-05_p_tar_5e-08	0.0153471	0.00326113	0.0258497
BMI	BBJ+UKBB	clump_r2_0.5_ws_200_p_other_5e-05_p_tar_5e-08	0.015709	0.00476668	0.025562
BMI	BBJ+UKBB	clump_r2_0.5_ws_400_p_other_5e-05_p_tar_5e-08	0.0160982	0.00478684	0.0266923
BMI	BBJ+UKBB	clump_r2_0.5_ws_1000_p_other_5e-05_p_tar_5e-08	0.0154618	0.00442628	0.0253442
BMI	BBJ+UKBB	clump_r2_0.8_ws_62.5_p_other_5e-05_p_tar_5e-08	0.014713	0.00389469	0.0243064
BMI	BBJ+UKBB	clump_r2_0.8_ws_125_p_other_5e-05_p_tar_5e-08	0.0159948	0.00467864	0.0263585
BMI	BBJ+UKBB	clump_r2_0.8_ws_250_p_other_5e-05_p_tar_5e-08	0.0167197	0.00495935	0.0266044
BMI	BBJ+UKBB	clump_r2_0.8_ws_625_p_other_5e-05_p_tar_5e-08	0.0168482	0.00513828	0.0274197
BMI	BBJ+UKBB	clump_r2_0.95_ws_52.6315789473684_p_other_5e-05_p_tar_5e-08	0.0179115	0.00629955	0.0285648
BMI	BBJ+UKBB	clump_r2_0.95_ws_105.263157894737_p_other_5e-05_p_tar_5e-08	0.0186648	0.00735321	0.0291231
BMI	BBJ+UKBB	clump_r2_0.95_ws_210.526315789474_p_other_5e-05_p_tar_5e-08	0.0193798	0.0075841	0.0295937
BMI	BBJ+UKBB	clump_r2_0.95_ws_526.315789473684_p_other_5e-05_p_tar_5e-08	0.0192645	0.00723171	0.0300442
BMI	BBJ+UKBB	clump_r2_0.01_ws_5000_p_other_5e-05_p_tar_5e-07	0.0142086	0.00252087	0.0245449
BMI	BBJ+UKBB	clump_r2_0.01_ws_10000_p_other_5e-05_p_tar_5e-07	0.0146574	0.00307895	0.0253344
BMI	BBJ+UKBB	clump_r2_0.01_ws_20000_p_other_5e-05_p_tar_5e-07	0.0152031	0.00404129	0.0253738
BMI	BBJ+UKBB	clump_r2_0.01_ws_50000_p_other_5e-05_p_tar_5e-07	0.0144247	0.00321787	0.0239477
BMI	BBJ+UKBB	clump_r2_0.05_ws_1000_p_other_5e-05_p_tar_5e-07	0.0149555	0.00310919	0.0257445
BMI	BBJ+UKBB	clump_r2_0.05_ws_2000_p_other_5e-05_p_tar_5e-07	0.0150349	0.00319196	0.0256738
BMI	BBJ+UKBB	clump_r2_0.05_ws_4000_p_other_5e-05_p_tar_5e-07	0.0150122	0.00325263	0.0255271
BMI	BBJ+UKBB	clump_r2_0.05_ws_10000_p_other_5e-05_p_tar_5e-07	0.0150973	0.00274543	0.0260129
BMI	BBJ+UKBB	clump_r2_0.1_ws_500_p_other_5e-05_p_tar_5e-07	0.0143071	0.00277132	0.0250224
BMI	BBJ+UKBB	clump_r2_0.1_ws_1000_p_other_5e-05_p_tar_5e-07	0.0147177	0.00288557	0.0255324
BMI	BBJ+UKBB	clump_r2_0.1_ws_2000_p_other_5e-05_p_tar_5e-07	0.0145154	0.0026862	0.0252296
BMI	BBJ+UKBB	clump_r2_0.1_ws_5000_p_other_5e-05_p_tar_5e-07	0.0146394	0.00308986	0.02467
BMI	BBJ+UKBB	clump_r2_0.2_ws_250_p_other_5e-05_p_tar_5e-07	0.0138507	0.0025142	0.0240762
BMI	BBJ+UKBB	clump_r2_0.2_ws_500_p_other_5e-05_p_tar_5e-07	0.0142144	0.00241116	0.024659
BMI	BBJ+UKBB	clump_r2_0.2_ws_1000_p_other_5e-05_p_tar_5e-07	0.0141445	0.00250616	0.0241242
BMI	BBJ+UKBB	clump_r2_0.2_ws_2500_p_other_5e-05_p_tar_5e-07	0.0141028	0.0021931	0.0246283
BMI	BBJ+UKBB	clump_r2_0.5_ws_100_p_other_5e-05_p_tar_5e-07	0.0154935	0.00425951	0.0258024
BMI	BBJ+UKBB	clump_r2_0.5_ws_200_p_other_5e-05_p_tar_5e-07	0.0162905	0.0045901	0.0266872
BMI	BBJ+UKBB	clump_r2_0.5_ws_400_p_other_5e-05_p_tar_5e-07	0.016538	0.00457383	0.0269719
BMI	BBJ+UKBB	clump_r2_0.5_ws_1000_p_other_5e-05_p_tar_5e-07	0.0159873	0.00492107	0.0256516
BMI	BBJ+UKBB	clump_r2_0.8_ws_62.5_p_other_5e-05_p_tar_5e-07	0.0152231	0.00478333	0.0251303
BMI	BBJ+UKBB	clump_r2_0.8_ws_125_p_other_5e-05_p_tar_5e-07	0.0165943	0.00543825	0.0266352
BMI	BBJ+UKBB	clump_r2_0.8_ws_250_p_other_5e-05_p_tar_5e-07	0.0174425	0.00654504	0.0278793
BMI	BBJ+UKBB	clump_r2_0.8_ws_625_p_other_5e-05_p_tar_5e-07	0.0175556	0.00630873	0.0273806
BMI	BBJ+UKBB	clump_r2_0.95_ws_52.6315789473684_p_other_5e-05_p_tar_5e-07	0.0180136	0.00708867	0.0283075
BMI	BBJ+UKBB	clump_r2_0.95_ws_105.263157894737_p_other_5e-05_p_tar_5e-07	0.0187891	0.00705414	0.0292893
BMI	BBJ+UKBB	clump_r2_0.95_ws_210.526315789474_p_other_5e-05_p_tar_5e-07	0.0194776	0.00802465	0.0298664
BMI	BBJ+UKBB	clump_r2_0.95_ws_526.315789473684_p_other_5e-05_p_tar_5e-07	0.0193724	0.00827504	0.0294048
BMI	BBJ+UKBB	clump_r2_0.01_ws_5000_p_other_5e-05_p_tar_5e-06	0.0165604	0.00441951	0.0275311
BMI	BBJ+UKBB	clump_r2_0.01_ws_10000_p_other_5e-05_p_tar_5e-06	0.0171518	0.00460134	0.0285161
BMI	BBJ+UKBB	clump_r2_0.01_ws_20000_p_other_5e-05_p_tar_5e-06	0.0177879	0.00553031	0.0286014
BMI	BBJ+UKBB	clump_r2_0.01_ws_50000_p_other_5e-05_p_tar_5e-06	0.0167282	0.0044226	0.0278668
BMI	BBJ+UKBB	clump_r2_0.05_ws_1000_p_other_5e-05_p_tar_5e-06	0.0179775	0.00518867	0.0301712
BMI	BBJ+UKBB	clump_r2_0.05_ws_2000_p_other_5e-05_p_tar_5e-06	0.017835	0.00505113	0.0291839
BMI	BBJ+UKBB	clump_r2_0.05_ws_4000_p_other_5e-05_p_tar_5e-06	0.0178125	0.00497325	0.0294904
BMI	BBJ+UKBB	clump_r2_0.05_ws_10000_p_other_5e-05_p_tar_5e-06	0.0178977	0.004227	0.0298992
BMI	BBJ+UKBB	clump_r2_0.1_ws_500_p_other_5e-05_p_tar_5e-06	0.0167756	0.00374728	0.0287686
BMI	BBJ+UKBB	clump_r2_0.1_ws_1000_p_other_5e-05_p_tar_5e-06	0.0173124	0.00414095	0.0293761
BMI	BBJ+UKBB	clump_r2_0.1_ws_2000_p_other_5e-05_p_tar_5e-06	0.016895	0.00398363	0.0282618
BMI	BBJ+UKBB	clump_r2_0.1_ws_5000_p_other_5e-05_p_tar_5e-06	0.0170226	0.00473737	0.0292158
BMI	BBJ+UKBB	clump_r2_0.2_ws_250_p_other_5e-05_p_tar_5e-06	0.0158388	0.00383848	0.0269765
BMI	BBJ+UKBB	clump_r2_0.2_ws_500_p_other_5e-05_p_tar_5e-06	0.0164025	0.00390589	0.027755
BMI	BBJ+UKBB	clump_r2_0.2_ws_1000_p_other_5e-05_p_tar_5e-06	0.0164385	0.00323969	0.0279643
BMI	BBJ+UKBB	clump_r2_0.2_ws_2500_p_other_5e-05_p_tar_5e-06	0.0162194	0.00350961	0.0277558
BMI	BBJ+UKBB	clump_r2_0.5_ws_100_p_other_5e-05_p_tar_5e-06	0.0162558	0.00479848	0.0269446
BMI	BBJ+UKBB	clump_r2_0.5_ws_200_p_other_5e-05_p_tar_5e-06	0.0173541	0.0060872	0.0276509
BMI	BBJ+UKBB	clump_r2_0.5_ws_400_p_other_5e-05_p_tar_5e-06	0.017698	0.00538332	0.0286986
BMI	BBJ+UKBB	clump_r2_0.5_ws_1000_p_other_5e-05_p_tar_5e-06	0.0171563	0.00532742	0.0278732
BMI	BBJ+UKBB	clump_r2_0.8_ws_62.5_p_other_5e-05_p_tar_5e-06	0.0153814	0.00430268	0.0250848
BMI	BBJ+UKBB	clump_r2_0.8_ws_125_p_other_5e-05_p_tar_5e-06	0.0169	0.00506763	0.027205
BMI	BBJ+UKBB	clump_r2_0.8_ws_250_p_other_5e-05_p_tar_5e-06	0.0179818	0.00662702	0.0283671
BMI	BBJ+UKBB	clump_r2_0.8_ws_625_p_other_5e-05_p_tar_5e-06	0.0180521	0.00635941	0.0283579
BMI	BBJ+UKBB	clump_r2_0.95_ws_52.6315789473684_p_other_5e-05_p_tar_5e-06	0.018224	0.00735763	0.0284671
BMI	BBJ+UKBB	clump_r2_0.95_ws_105.263157894737_p_other_5e-05_p_tar_5e-06	0.0190361	0.00803076	0.0296655
BMI	BBJ+UKBB	clump_r2_0.95_ws_210.526315789474_p_other_5e-05_p_tar_5e-06	0.0198511	0.00899781	0.0302597
BMI	BBJ+UKBB	clump_r2_0.95_ws_526.315789473684_p_other_5e-05_p_tar_5e-06	0.0197594	0.00849351	0.0305005
BMI	BBJ+UKBB	clump_r2_0.01_ws_5000_p_other_5e-05_p_tar_5e-05	0.0196919	0.00675367	0.0312991
BMI	BBJ+UKBB	clump_r2_0.01_ws_10000_p_other_5e-05_p_tar_5e-05	0.0204897	0.00669657	0.0329323
BMI	BBJ+UKBB	clump_r2_0.01_ws_20000_p_other_5e-05_p_tar_5e-05	0.0209558	0.00752701	0.0333979
BMI	BBJ+UKBB	clump_r2_0.01_ws_50000_p_other_5e-05_p_tar_5e-05	0.0189281	0.00631282	0.0300518
BMI	BBJ+UKBB	clump_r2_0.05_ws_1000_p_other_5e-05_p_tar_5e-05	0.0213324	0.00730916	0.0340498
BMI	BBJ+UKBB	clump_r2_0.05_ws_2000_p_other_5e-05_p_tar_5e-05	0.0211936	0.00754809	0.0342747
BMI	BBJ+UKBB	clump_r2_0.05_ws_4000_p_other_5e-05_p_tar_5e-05	0.0211733	0.00676041	0.0340754
BMI	BBJ+UKBB	clump_r2_0.05_ws_10000_p_other_5e-05_p_tar_5e-05	0.0212584	0.00690353	0.0343787
BMI	BBJ+UKBB	clump_r2_0.1_ws_500_p_other_5e-05_p_tar_5e-05	0.0198128	0.00629614	0.0318732
BMI	BBJ+UKBB	clump_r2_0.1_ws_1000_p_other_5e-05_p_tar_5e-05	0.0203726	0.00667928	0.0327982
BMI	BBJ+UKBB	clump_r2_0.1_ws_2000_p_other_5e-05_p_tar_5e-05	0.0199677	0.00631356	0.0315476
BMI	BBJ+UKBB	clump_r2_0.1_ws_5000_p_other_5e-05_p_tar_5e-05	0.0200909	0.00716182	0.0321579
BMI	BBJ+UKBB	clump_r2_0.2_ws_250_p_other_5e-05_p_tar_5e-05	0.0191041	0.00601332	0.03061
BMI	BBJ+UKBB	clump_r2_0.2_ws_500_p_other_5e-05_p_tar_5e-05	0.019476	0.00594298	0.0316673
BMI	BBJ+UKBB	clump_r2_0.2_ws_1000_p_other_5e-05_p_tar_5e-05	0.0192977	0.00653368	0.0311084
BMI	BBJ+UKBB	clump_r2_0.2_ws_2500_p_other_5e-05_p_tar_5e-05	0.0190859	0.00550328	0.0312784
BMI	BBJ+UKBB	clump_r2_0.5_ws_100_p_other_5e-05_p_tar_5e-05	0.0182058	0.00573398	0.0293822
BMI	BBJ+UKBB	clump_r2_0.5_ws_200_p_other_5e-05_p_tar_5e-05	0.0199802	0.00751611	0.0316627
BMI	BBJ+UKBB	clump_r2_0.5_ws_400_p_other_5e-05_p_tar_5e-05	0.020401	0.00748632	0.0318833
BMI	BBJ+UKBB	clump_r2_0.5_ws_1000_p_other_5e-05_p_tar_5e-05	0.019704	0.0077129	0.031059
BMI	BBJ+UKBB	clump_r2_0.8_ws_62.5_p_other_5e-05_p_tar_5e-05	0.0178184	0.00515163	0.0285586
BMI	BBJ+UKBB	clump_r2_0.8_ws_125_p_other_5e-05_p_tar_5e-05	0.0195482	0.00686541	0.0306444
BMI	BBJ+UKBB	clump_r2_0.8_ws_250_p_other_5e-05_p_tar_5e-05	0.0204537	0.00874812	0.0315386
BMI	BBJ+UKBB	clump_r2_0.8_ws_625_p_other_5e-05_p_tar_5e-05	0.0205623	0.0086	0.032139
BMI	BBJ+UKBB	clump_r2_0.95_ws_52.6315789473684_p_other_5e-05_p_tar_5e-05	0.0198858	0.00784701	0.0308891
BMI	BBJ+UKBB	clump_r2_0.95_ws_105.263157894737_p_other_5e-05_p_tar_5e-05	0.020787	0.00928563	0.0311516
BMI	BBJ+UKBB	clump_r2_0.95_ws_210.526315789474_p_other_5e-05_p_tar_5e-05	0.0214157	0.00933162	0.0327283
BMI	BBJ+UKBB	clump_r2_0.95_ws_526.315789473684_p_other_5e-05_p_tar_5e-05	0.0213578	0.00900003	0.032208
BMI	BBJ+UKBB	clump_r2_0.01_ws_5000_p_other_5e-05_p_tar_5e-04	0.0215098	0.00823522	0.0333005
BMI	BBJ+UKBB	clump_r2_0.01_ws_10000_p_other_5e-05_p_tar_5e-04	0.0219013	0.00860589	0.0339957
BMI	BBJ+UKBB	clump_r2_0.01_ws_20000_p_other_5e-05_p_tar_5e-04	0.0228056	0.0100723	0.0352779
BMI	BBJ+UKBB	clump_r2_0.01_ws_50000_p_other_5e-05_p_tar_5e-04	0.0215675	0.00830414	0.0340207
BMI	BBJ+UKBB	clump_r2_0.05_ws_1000_p_other_5e-05_p_tar_5e-04	0.0242275	0.00968158	0.0374341
BMI	BBJ+UKBB	clump_r2_0.05_ws_2000_p_other_5e-05_p_tar_5e-04	0.0240625	0.00962964	0.0368991
BMI	BBJ+UKBB	clump_r2_0.05_ws_4000_p_other_5e-05_p_tar_5e-04	0.0240512	0.0110542	0.0366012
BMI	BBJ+UKBB	clump_r2_0.05_ws_10000_p_other_5e-05_p_tar_5e-04	0.0241235	0.010274	0.036647
BMI	BBJ+UKBB	clump_r2_0.1_ws_500_p_other_5e-05_p_tar_5e-04	0.0230488	0.00952336	0.0352539
BMI	BBJ+UKBB	clump_r2_0.1_ws_1000_p_other_5e-05_p_tar_5e-04	0.0235387	0.00951419	0.0363331
BMI	BBJ+UKBB	clump_r2_0.1_ws_2000_p_other_5e-05_p_tar_5e-04	0.0231543	0.00967175	0.036025
BMI	BBJ+UKBB	clump_r2_0.1_ws_5000_p_other_5e-05_p_tar_5e-04	0.0232707	0.00919681	0.0356269
BMI	BBJ+UKBB	clump_r2_0.2_ws_250_p_other_5e-05_p_tar_5e-04	0.0225997	0.00848925	0.0354907
BMI	BBJ+UKBB	clump_r2_0.2_ws_500_p_other_5e-05_p_tar_5e-04	0.0225665	0.0081532	0.0354941
BMI	BBJ+UKBB	clump_r2_0.2_ws_1000_p_other_5e-05_p_tar_5e-04	0.0224999	0.0084154	0.0353393
BMI	BBJ+UKBB	clump_r2_0.2_ws_2500_p_other_5e-05_p_tar_5e-04	0.0222921	0.00775389	0.0348119
BMI	BBJ+UKBB	clump_r2_0.5_ws_100_p_other_5e-05_p_tar_5e-04	0.0206702	0.00835833	0.0326098
BMI	BBJ+UKBB	clump_r2_0.5_ws_200_p_other_5e-05_p_tar_5e-04	0.0225244	0.00920881	0.0347296
BMI	BBJ+UKBB	clump_r2_0.5_ws_400_p_other_5e-05_p_tar_5e-04	0.0228998	0.00909797	0.0349677
BMI	BBJ+UKBB	clump_r2_0.5_ws_1000_p_other_5e-05_p_tar_5e-04	0.022249	0.00867352	0.0346544
BMI	BBJ+UKBB	clump_r2_0.8_ws_62.5_p_other_5e-05_p_tar_5e-04	0.020662	0.00667011	0.0334091
BMI	BBJ+UKBB	clump_r2_0.8_ws_125_p_other_5e-05_p_tar_5e-04	0.0224222	0.00854549	0.0349136
BMI	BBJ+UKBB	clump_r2_0.8_ws_250_p_other_5e-05_p_tar_5e-04	0.0234675	0.00944855	0.0363812
BMI	BBJ+UKBB	clump_r2_0.8_ws_625_p_other_5e-05_p_tar_5e-04	0.0234747	0.00883674	0.0363929
BMI	BBJ+UKBB	clump_r2_0.95_ws_52.6315789473684_p_other_5e-05_p_tar_5e-04	0.0218063	0.00891435	0.033869
BMI	BBJ+UKBB	clump_r2_0.95_ws_105.263157894737_p_other_5e-05_p_tar_5e-04	0.022538	0.00952358	0.0347541
BMI	BBJ+UKBB	clump_r2_0.95_ws_210.526315789474_p_other_5e-05_p_tar_5e-04	0.0232072	0.0100157	0.0351114
BMI	BBJ+UKBB	clump_r2_0.95_ws_526.315789473684_p_other_5e-05_p_tar_5e-04	0.0231741	0.00981205	0.0352634
BMI	BBJ+UKBB	clump_r2_0.01_ws_5000_p_other_5e-05_p_tar_0.005	0.0218594	0.00947257	0.0325981
BMI	BBJ+UKBB	clump_r2_0.01_ws_10000_p_other_5e-05_p_tar_0.005	0.0203828	0.00831599	0.0312256
BMI	BBJ+UKBB	clump_r2_0.01_ws_20000_p_other_5e-05_p_tar_0.005	0.0206536	0.00816336	0.0321505
BMI	BBJ+UKBB	clump_r2_0.01_ws_50000_p_other_5e-05_p_tar_0.005	0.0172047	0.00558363	0.0279073
BMI	BBJ+UKBB	clump_r2_0.05_ws_1000_p_other_5e-05_p_tar_0.005	0.0241866	0.0101358	0.0361408
BMI	BBJ+UKBB	clump_r2_0.05_ws_2000_p_other_5e-05_p_tar_0.005	0.024172	0.010754	0.0364589
BMI	BBJ+UKBB	clump_r2_0.05_ws_4000_p_other_5e-05_p_tar_0.005	0.0240756	0.0103747	0.0362791
BMI	BBJ+UKBB	clump_r2_0.05_ws_10000_p_other_5e-05_p_tar_0.005	0.0241435	0.011484	0.036031
BMI	BBJ+UKBB	clump_r2_0.1_ws_500_p_other_5e-05_p_tar_0.005	0.0246909	0.0114694	0.0368888
BMI	BBJ+UKBB	clump_r2_0.1_ws_1000_p_other_5e-05_p_tar_0.005	0.0253599	0.0119297	0.037461
BMI	BBJ+UKBB	clump_r2_0.1_ws_2000_p_other_5e-05_p_tar_0.005	0.0252263	0.0117944	0.0375156
BMI	BBJ+UKBB	clump_r2_0.1_ws_5000_p_other_5e-05_p_tar_0.005	0.0253192	0.0122991	0.037971
BMI	BBJ+UKBB	clump_r2_0.2_ws_250_p_other_5e-05_p_tar_0.005	0.0236928	0.00953921	0.0363746
BMI	BBJ+UKBB	clump_r2_0.2_ws_500_p_other_5e-05_p_tar_0.005	0.0236474	0.00958388	0.0369163
BMI	BBJ+UKBB	clump_r2_0.2_ws_1000_p_other_5e-05_p_tar_0.005	0.0233048	0.00914853	0.0360337
BMI	BBJ+UKBB	clump_r2_0.2_ws_2500_p_other_5e-05_p_tar_0.005	0.0230736	0.00981542	0.0358052
BMI	BBJ+UKBB	clump_r2_0.5_ws_100_p_other_5e-05_p_tar_0.005	0.0226829	0.00962344	0.0350577
BMI	BBJ+UKBB	clump_r2_0.5_ws_200_p_other_5e-05_p_tar_0.005	0.0241963	0.00922877	0.0370414
BMI	BBJ+UKBB	clump_r2_0.5_ws_400_p_other_5e-05_p_tar_0.005	0.0241066	0.0105185	0.036332
BMI	BBJ+UKBB	clump_r2_0.5_ws_1000_p_other_5e-05_p_tar_0.005	0.0237877	0.00927682	0.0370027
BMI	BBJ+UKBB	clump_r2_0.8_ws_62.5_p_other_5e-05_p_tar_0.005	0.0228923	0.00914215	0.035039
BMI	BBJ+UKBB	clump_r2_0.8_ws_125_p_other_5e-05_p_tar_0.005	0.0241889	0.0105218	0.0368571
BMI	BBJ+UKBB	clump_r2_0.8_ws_250_p_other_5e-05_p_tar_0.005	0.0248951	0.0107529	0.0371969
BMI	BBJ+UKBB	clump_r2_0.8_ws_625_p_other_5e-05_p_tar_0.005	0.0250622	0.0108479	0.0378749
BMI	BBJ+UKBB	clump_r2_0.95_ws_52.6315789473684_p_other_5e-05_p_tar_0.005	0.0219617	0.00946079	0.0341419
BMI	BBJ+UKBB	clump_r2_0.95_ws_105.263157894737_p_other_5e-05_p_tar_0.005	0.0222439	0.00931611	0.0339857
BMI	BBJ+UKBB	clump_r2_0.95_ws_210.526315789474_p_other_5e-05_p_tar_0.005	0.0226343	0.00886275	0.0342598
BMI	BBJ+UKBB	clump_r2_0.95_ws_526.315789473684_p_other_5e-05_p_tar_0.005	0.0225889	0.00975509	0.0340602
BMI	BBJ+UKBB	clump_r2_0.01_ws_5000_p_other_5e-05_p_tar_0.05	0.0188304	0.00822128	0.0285975
BMI	BBJ+UKBB	clump_r2_0.01_ws_10000_p_other_5e-05_p_tar_0.05	0.0157562	0.00479544	0.0256093
BMI	BBJ+UKBB	clump_r2_0.01_ws_20000_p_other_5e-05_p_tar_0.05	0.0141275	0.0034029	0.0233983
BMI	BBJ+UKBB	clump_r2_0.01_ws_50000_p_other_5e-05_p_tar_0.05	0.0135086	0.00302865	0.022773
BMI	BBJ+UKBB	clump_r2_0.05_ws_1000_p_other_5e-05_p_tar_0.05	0.0258881	0.0124582	0.0385773
BMI	BBJ+UKBB	clump_r2_0.05_ws_2000_p_other_5e-05_p_tar_0.05	0.0258935	0.0130362	0.0380542
BMI	BBJ+UKBB	clump_r2_0.05_ws_4000_p_other_5e-05_p_tar_0.05	0.0258918	0.013125	0.0378372
BMI	BBJ+UKBB	clump_r2_0.05_ws_10000_p_other_5e-05_p_tar_0.05	0.025952	0.0131332	0.0372265
BMI	BBJ+UKBB	clump_r2_0.1_ws_500_p_other_5e-05_p_tar_0.05	0.0229381	0.0109461	0.034432
BMI	BBJ+UKBB	clump_r2_0.1_ws_1000_p_other_5e-05_p_tar_0.05	0.0230239	0.0106007	0.0347704
BMI	BBJ+UKBB	clump_r2_0.1_ws_2000_p_other_5e-05_p_tar_0.05	0.0229784	0.010335	0.0350012
BMI	BBJ+UKBB	clump_r2_0.1_ws_5000_p_other_5e-05_p_tar_0.05	0.02319	0.0111856	0.0344605
BMI	BBJ+UKBB	clump_r2_0.2_ws_250_p_other_5e-05_p_tar_0.05	0.0255924	0.0120094	0.0381885
BMI	BBJ+UKBB	clump_r2_0.2_ws_500_p_other_5e-05_p_tar_0.05	0.025319	0.0121111	0.0377578
BMI	BBJ+UKBB	clump_r2_0.2_ws_1000_p_other_5e-05_p_tar_0.05	0.0247111	0.0120685	0.0366677
BMI	BBJ+UKBB	clump_r2_0.2_ws_2500_p_other_5e-05_p_tar_0.05	0.0246984	0.0116895	0.036867
BMI	BBJ+UKBB	clump_r2_0.5_ws_100_p_other_5e-05_p_tar_0.05	0.0244072	0.0102907	0.0371373
BMI	BBJ+UKBB	clump_r2_0.5_ws_200_p_other_5e-05_p_tar_0.05	0.0259999	0.0124715	0.0391344
BMI	BBJ+UKBB	clump_r2_0.5_ws_400_p_other_5e-05_p_tar_0.05	0.0264498	0.0126524	0.0392127
BMI	BBJ+UKBB	clump_r2_0.5_ws_1000_p_other_5e-05_p_tar_0.05	0.0264416	0.0125907	0.0392168
BMI	BBJ+UKBB	clump_r2_0.8_ws_62.5_p_other_5e-05_p_tar_0.05	0.0232541	0.00870071	0.0366792
BMI	BBJ+UKBB	clump_r2_0.8_ws_125_p_other_5e-05_p_tar_0.05	0.0242084	0.00975007	0.0377333
BMI	BBJ+UKBB	clump_r2_0.8_ws_250_p_other_5e-05_p_tar_0.05	0.0251423	0.0100952	0.0381146
BMI	BBJ+UKBB	clump_r2_0.8_ws_625_p_other_5e-05_p_tar_0.05	0.0251804	0.0105658	0.0384114
BMI	BBJ+UKBB	clump_r2_0.95_ws_52.6315789473684_p_other_5e-05_p_tar_0.05	0.0221358	0.00907603	0.0341294
BMI	BBJ+UKBB	clump_r2_0.95_ws_105.263157894737_p_other_5e-05_p_tar_0.05	0.0226045	0.009196	0.0350709
BMI	BBJ+UKBB	clump_r2_0.95_ws_210.526315789474_p_other_5e-05_p_tar_0.05	0.0229157	0.0102746	0.0348624
BMI	BBJ+UKBB	clump_r2_0.95_ws_526.315789473684_p_other_5e-05_p_tar_0.05	0.0228241	0.00988256	0.0350611
BMI	BBJ+UKBB	clump_r2_0.01_ws_5000_p_other_5e-05_p_tar_0.5	0.0207524	0.00924039	0.0309492
BMI	BBJ+UKBB	clump_r2_0.01_ws_10000_p_other_5e-05_p_tar_0.5	0.0202376	0.00865136	0.0313005
BMI	BBJ+UKBB	clump_r2_0.01_ws_20000_p_other_5e-05_p_tar_0.5	0.0192615	0.00743455	0.0299386
BMI	BBJ+UKBB	clump_r2_0.01_ws_50000_p_other_5e-05_p_tar_0.5	0.0165306	0.00594369	0.0267794
BMI	BBJ+UKBB	clump_r2_0.05_ws_1000_p_other_5e-05_p_tar_0.5	0.0272486	0.0134806	0.0398538
BMI	BBJ+UKBB	clump_r2_0.05_ws_2000_p_other_5e-05_p_tar_0.5	0.026612	0.0123672	0.0394722
BMI	BBJ+UKBB	clump_r2_0.05_ws_4000_p_other_5e-05_p_tar_0.5	0.0261724	0.0125089	0.0388293
BMI	BBJ+UKBB	clump_r2_0.05_ws_10000_p_other_5e-05_p_tar_0.5	0.0263956	0.0124209	0.0390654
BMI	BBJ+UKBB	clump_r2_0.1_ws_500_p_other_5e-05_p_tar_0.5	0.0255236	0.0110601	0.0387085
BMI	BBJ+UKBB	clump_r2_0.1_ws_1000_p_other_5e-05_p_tar_0.5	0.0254184	0.011981	0.0380915
BMI	BBJ+UKBB	clump_r2_0.1_ws_2000_p_other_5e-05_p_tar_0.5	0.0255934	0.0124267	0.0386921
BMI	BBJ+UKBB	clump_r2_0.1_ws_5000_p_other_5e-05_p_tar_0.5	0.0256785	0.0120095	0.0383466
BMI	BBJ+UKBB	clump_r2_0.2_ws_250_p_other_5e-05_p_tar_0.5	0.0271516	0.0138722	0.0393956
BMI	BBJ+UKBB	clump_r2_0.2_ws_500_p_other_5e-05_p_tar_0.5	0.0267542	0.0134435	0.0393099
BMI	BBJ+UKBB	clump_r2_0.2_ws_1000_p_other_5e-05_p_tar_0.5	0.025954	0.0120564	0.0386546
BMI	BBJ+UKBB	clump_r2_0.2_ws_2500_p_other_5e-05_p_tar_0.5	0.0259371	0.0126097	0.0379976
BMI	BBJ+UKBB	clump_r2_0.5_ws_100_p_other_5e-05_p_tar_0.5	0.0284157	0.0131401	0.0427877
BMI	BBJ+UKBB	clump_r2_0.5_ws_200_p_other_5e-05_p_tar_0.5	0.0293775	0.0139014	0.043284
BMI	BBJ+UKBB	clump_r2_0.5_ws_400_p_other_5e-05_p_tar_0.5	0.0298617	0.0151384	0.0444711
BMI	BBJ+UKBB	clump_r2_0.5_ws_1000_p_other_5e-05_p_tar_0.5	0.0297521	0.0146916	0.0437388
BMI	BBJ+UKBB	clump_r2_0.8_ws_62.5_p_other_5e-05_p_tar_0.5	0.0274337	0.0116967	0.0415214
BMI	BBJ+UKBB	clump_r2_0.8_ws_125_p_other_5e-05_p_tar_0.5	0.0286191	0.0131152	0.0423836
BMI	BBJ+UKBB	clump_r2_0.8_ws_250_p_other_5e-05_p_tar_0.5	0.0291901	0.0133769	0.0435125
BMI	BBJ+UKBB	clump_r2_0.8_ws_625_p_other_5e-05_p_tar_0.5	0.0291901	0.0134428	0.0435259
BMI	BBJ+UKBB	clump_r2_0.95_ws_52.6315789473684_p_other_5e-05_p_tar_0.5	0.026483	0.0118829	0.0400761
BMI	BBJ+UKBB	clump_r2_0.95_ws_105.263157894737_p_other_5e-05_p_tar_0.5	0.0268851	0.0124604	0.0408633
BMI	BBJ+UKBB	clump_r2_0.95_ws_210.526315789474_p_other_5e-05_p_tar_0.5	0.0272007	0.0123856	0.0410275
BMI	BBJ+UKBB	clump_r2_0.95_ws_526.315789473684_p_other_5e-05_p_tar_0.5	0.0270352	0.0125565	0.0411059
BMI	BBJ+UKBB	clump_r2_0.01_ws_5000_p_other_5e-05_p_tar_1	0.0207413	0.00925091	0.0312628
BMI	BBJ+UKBB	clump_r2_0.01_ws_10000_p_other_5e-05_p_tar_1	0.0202481	0.00855459	0.0308781
BMI	BBJ+UKBB	clump_r2_0.01_ws_20000_p_other_5e-05_p_tar_1	0.0187126	0.00785516	0.0290411
BMI	BBJ+UKBB	clump_r2_0.01_ws_50000_p_other_5e-05_p_tar_1	0.0156236	0.00520461	0.0253359
BMI	BBJ+UKBB	clump_r2_0.05_ws_1000_p_other_5e-05_p_tar_1	0.0282162	0.0148004	0.0414928
BMI	BBJ+UKBB	clump_r2_0.05_ws_2000_p_other_5e-05_p_tar_1	0.0274243	0.0141374	0.0399286
BMI	BBJ+UKBB	clump_r2_0.05_ws_4000_p_other_5e-05_p_tar_1	0.0269407	0.0126079	0.0398984
BMI	BBJ+UKBB	clump_r2_0.05_ws_10000_p_other_5e-05_p_tar_1	0.027003	0.0134222	0.0393248
BMI	BBJ+UKBB	clump_r2_0.1_ws_500_p_other_5e-05_p_tar_1	0.0267983	0.0130988	0.03955
BMI	BBJ+UKBB	clump_r2_0.1_ws_1000_p_other_5e-05_p_tar_1	0.0269082	0.0132598	0.0394722
BMI	BBJ+UKBB	clump_r2_0.1_ws_2000_p_other_5e-05_p_tar_1	0.0270406	0.0136696	0.0394832
BMI	BBJ+UKBB	clump_r2_0.1_ws_5000_p_other_5e-05_p_tar_1	0.0271251	0.0131975	0.039685
BMI	BBJ+UKBB	clump_r2_0.2_ws_250_p_other_5e-05_p_tar_1	0.0280783	0.0144404	0.0410359
BMI	BBJ+UKBB	clump_r2_0.2_ws_500_p_other_5e-05_p_tar_1	0.0277678	0.0135674	0.040722
BMI	BBJ+UKBB	clump_r2_0.2_ws_1000_p_other_5e-05_p_tar_1	0.0270245	0.0139262	0.0395732
BMI	BBJ+UKBB	clump_r2_0.2_ws_2500_p_other_5e-05_p_tar_1	0.0270819	0.0135492	0.0396202
BMI	BBJ+UKBB	clump_r2_0.5_ws_100_p_other_5e-05_p_tar_1	0.0287735	0.0142095	0.0424827
BMI	BBJ+UKBB	clump_r2_0.5_ws_200_p_other_5e-05_p_tar_1	0.0297026	0.0146568	0.043714
BMI	BBJ+UKBB	clump_r2_0.5_ws_400_p_other_5e-05_p_tar_1	0.0299935	0.0150088	0.0434609
BMI	BBJ+UKBB	clump_r2_0.5_ws_1000_p_other_5e-05_p_tar_1	0.0298184	0.0146844	0.0435205
BMI	BBJ+UKBB	clump_r2_0.8_ws_62.5_p_other_5e-05_p_tar_1	0.0276195	0.01276	0.0418613
BMI	BBJ+UKBB	clump_r2_0.8_ws_125_p_other_5e-05_p_tar_1	0.0285273	0.0136242	0.0423458
BMI	BBJ+UKBB	clump_r2_0.8_ws_250_p_other_5e-05_p_tar_1	0.0290345	0.0141308	0.0425911
BMI	BBJ+UKBB	clump_r2_0.8_ws_625_p_other_5e-05_p_tar_1	0.0290976	0.0134651	0.0434859
BMI	BBJ+UKBB	clump_r2_0.95_ws_52.6315789473684_p_other_5e-05_p_tar_1	0.026687	0.011298	0.041064
BMI	BBJ+UKBB	clump_r2_0.95_ws_105.263157894737_p_other_5e-05_p_tar_1	0.0270156	0.0127737	0.0408965
BMI	BBJ+UKBB	clump_r2_0.95_ws_210.526315789474_p_other_5e-05_p_tar_1	0.0272033	0.0131323	0.0404563
BMI	BBJ+UKBB	clump_r2_0.95_ws_526.315789473684_p_other_5e-05_p_tar_1	0.0270403	0.0122654	0.0397796
BMI	BBJ+UKBB	clump_r2_0.01_ws_5000_p_other_5e-04_p_tar_5e-08	0.0175944	0.0059332	0.0284093
BMI	BBJ+UKBB	clump_r2_0.01_ws_10000_p_other_5e-04_p_tar_5e-08	0.0186547	0.00664639	0.0298014
BMI	BBJ+UKBB	clump_r2_0.01_ws_20000_p_other_5e-04_p_tar_5e-08	0.016651	0.00507356	0.0271332
BMI	BBJ+UKBB	clump_r2_0.01_ws_50000_p_other_5e-04_p_tar_5e-08	0.0169324	0.0056209	0.0273668
BMI	BBJ+UKBB	clump_r2_0.05_ws_1000_p_other_5e-04_p_tar_5e-08	0.018792	0.00573916	0.0307519
BMI	BBJ+UKBB	clump_r2_0.05_ws_2000_p_other_5e-04_p_tar_5e-08	0.018412	0.0056828	0.0297987
BMI	BBJ+UKBB	clump_r2_0.05_ws_4000_p_other_5e-04_p_tar_5e-08	0.0183852	0.00604666	0.0296399
BMI	BBJ+UKBB	clump_r2_0.05_ws_10000_p_other_5e-04_p_tar_5e-08	0.0185099	0.00526086	0.0298593
BMI	BBJ+UKBB	clump_r2_0.1_ws_500_p_other_5e-04_p_tar_5e-08	0.0191605	0.00658744	0.0311744
BMI	BBJ+UKBB	clump_r2_0.1_ws_1000_p_other_5e-04_p_tar_5e-08	0.0197076	0.00659834	0.0313082
BMI	BBJ+UKBB	clump_r2_0.1_ws_2000_p_other_5e-04_p_tar_5e-08	0.0195222	0.00707962	0.0309184
BMI	BBJ+UKBB	clump_r2_0.1_ws_5000_p_other_5e-04_p_tar_5e-08	0.0196375	0.00713805	0.0317858
BMI	BBJ+UKBB	clump_r2_0.2_ws_250_p_other_5e-04_p_tar_5e-08	0.0179102	0.00667732	0.0285585
BMI	BBJ+UKBB	clump_r2_0.2_ws_500_p_other_5e-04_p_tar_5e-08	0.0194795	0.00619911	0.0313812
BMI	BBJ+UKBB	clump_r2_0.2_ws_1000_p_other_5e-04_p_tar_5e-08	0.019471	0.00624159	0.031347
BMI	BBJ+UKBB	clump_r2_0.2_ws_2500_p_other_5e-04_p_tar_5e-08	0.0194156	0.00642111	0.0311609
BMI	BBJ+UKBB	clump_r2_0.5_ws_100_p_other_5e-04_p_tar_5e-08	0.0186275	0.0062931	0.0301044
BMI	BBJ+UKBB	clump_r2_0.5_ws_200_p_other_5e-04_p_tar_5e-08	0.0192271	0.00731802	0.0304964
BMI	BBJ+UKBB	clump_r2_0.5_ws_400_p_other_5e-04_p_tar_5e-08	0.0198001	0.00648002	0.0317463
BMI	BBJ+UKBB	clump_r2_0.5_ws_1000_p_other_5e-04_p_tar_5e-08	0.0195507	0.0065271	0.031328
BMI	BBJ+UKBB	clump_r2_0.8_ws_62.5_p_other_5e-04_p_tar_5e-08	0.0173755	0.00567615	0.0280373
BMI	BBJ+UKBB	clump_r2_0.8_ws_125_p_other_5e-04_p_tar_5e-08	0.0187435	0.00664104	0.0297477
BMI	BBJ+UKBB	clump_r2_0.8_ws_250_p_other_5e-04_p_tar_5e-08	0.0198606	0.00757883	0.0311496
BMI	BBJ+UKBB	clump_r2_0.8_ws_625_p_other_5e-04_p_tar_5e-08	0.0200008	0.00747893	0.0314836
BMI	BBJ+UKBB	clump_r2_0.95_ws_52.6315789473684_p_other_5e-04_p_tar_5e-08	0.0208558	0.0087315	0.0320807
BMI	BBJ+UKBB	clump_r2_0.95_ws_105.263157894737_p_other_5e-04_p_tar_5e-08	0.0218063	0.00967342	0.0332697
BMI	BBJ+UKBB	clump_r2_0.95_ws_210.526315789474_p_other_5e-04_p_tar_5e-08	0.0226819	0.0103584	0.0343674
BMI	BBJ+UKBB	clump_r2_0.95_ws_526.315789473684_p_other_5e-04_p_tar_5e-08	0.0226028	0.0101911	0.0342487
BMI	BBJ+UKBB	clump_r2_0.01_ws_5000_p_other_5e-04_p_tar_5e-07	0.0173145	0.00511192	0.0285791
BMI	BBJ+UKBB	clump_r2_0.01_ws_10000_p_other_5e-04_p_tar_5e-07	0.0183191	0.00614245	0.0294585
BMI	BBJ+UKBB	clump_r2_0.01_ws_20000_p_other_5e-04_p_tar_5e-07	0.0164195	0.00427278	0.0275918
BMI	BBJ+UKBB	clump_r2_0.01_ws_50000_p_other_5e-04_p_tar_5e-07	0.0166793	0.00563601	0.0273831
BMI	BBJ+UKBB	clump_r2_0.05_ws_1000_p_other_5e-04_p_tar_5e-07	0.0185614	0.0052903	0.0299577
BMI	BBJ+UKBB	clump_r2_0.05_ws_2000_p_other_5e-04_p_tar_5e-07	0.0182023	0.00591646	0.0293716
BMI	BBJ+UKBB	clump_r2_0.05_ws_4000_p_other_5e-04_p_tar_5e-07	0.0181773	0.00595435	0.0290904
BMI	BBJ+UKBB	clump_r2_0.05_ws_10000_p_other_5e-04_p_tar_5e-07	0.0183011	0.00543851	0.0297484
BMI	BBJ+UKBB	clump_r2_0.1_ws_500_p_other_5e-04_p_tar_5e-07	0.0188622	0.0063724	0.0307713
BMI	BBJ+UKBB	clump_r2_0.1_ws_1000_p_other_5e-04_p_tar_5e-07	0.0195499	0.00713161	0.0317285
BMI	BBJ+UKBB	clump_r2_0.1_ws_2000_p_other_5e-04_p_tar_5e-07	0.0193753	0.00669291	0.03135
BMI	BBJ+UKBB	clump_r2_0.1_ws_5000_p_other_5e-04_p_tar_5e-07	0.0194879	0.00676043	0.0311536
BMI	BBJ+UKBB	clump_r2_0.2_ws_250_p_other_5e-04_p_tar_5e-07	0.0172924	0.00543063	0.0282016
BMI	BBJ+UKBB	clump_r2_0.2_ws_500_p_other_5e-04_p_tar_5e-07	0.01884	0.00630265	0.0303106
BMI	BBJ+UKBB	clump_r2_0.2_ws_1000_p_other_5e-04_p_tar_5e-07	0.0188762	0.00587594	0.030487
BMI	BBJ+UKBB	clump_r2_0.2_ws_2500_p_other_5e-04_p_tar_5e-07	0.0188227	0.00587143	0.0301233
BMI	BBJ+UKBB	clump_r2_0.5_ws_100_p_other_5e-04_p_tar_5e-07	0.0182329	0.00552102	0.0296924
BMI	BBJ+UKBB	clump_r2_0.5_ws_200_p_other_5e-04_p_tar_5e-07	0.019176	0.00736047	0.0303665
BMI	BBJ+UKBB	clump_r2_0.5_ws_400_p_other_5e-04_p_tar_5e-07	0.0195624	0.00748794	0.031139
BMI	BBJ+UKBB	clump_r2_0.5_ws_1000_p_other_5e-04_p_tar_5e-07	0.0193809	0.00676007	0.0309796
BMI	BBJ+UKBB	clump_r2_0.8_ws_62.5_p_other_5e-04_p_tar_5e-07	0.0174557	0.00592725	0.0278901
BMI	BBJ+UKBB	clump_r2_0.8_ws_125_p_other_5e-04_p_tar_5e-07	0.0188454	0.00690615	0.0296556
BMI	BBJ+UKBB	clump_r2_0.8_ws_250_p_other_5e-04_p_tar_5e-07	0.0200512	0.00794683	0.0312889
BMI	BBJ+UKBB	clump_r2_0.8_ws_625_p_other_5e-04_p_tar_5e-07	0.020167	0.00802419	0.0309779
BMI	BBJ+UKBB	clump_r2_0.95_ws_52.6315789473684_p_other_5e-04_p_tar_5e-07	0.0206756	0.0092011	0.0318972
BMI	BBJ+UKBB	clump_r2_0.95_ws_105.263157894737_p_other_5e-04_p_tar_5e-07	0.0216109	0.00951526	0.0330003
BMI	BBJ+UKBB	clump_r2_0.95_ws_210.526315789474_p_other_5e-04_p_tar_5e-07	0.0224485	0.0103969	0.0336397
BMI	BBJ+UKBB	clump_r2_0.95_ws_526.315789473684_p_other_5e-04_p_tar_5e-07	0.0223767	0.00999161	0.0334263
BMI	BBJ+UKBB	clump_r2_0.01_ws_5000_p_other_5e-04_p_tar_5e-06	0.0194734	0.00642516	0.0309887
BMI	BBJ+UKBB	clump_r2_0.01_ws_10000_p_other_5e-04_p_tar_5e-06	0.0206459	0.00805373	0.0322678
BMI	BBJ+UKBB	clump_r2_0.01_ws_20000_p_other_5e-04_p_tar_5e-06	0.0187577	0.00587691	0.0303497
BMI	BBJ+UKBB	clump_r2_0.01_ws_50000_p_other_5e-04_p_tar_5e-06	0.0189545	0.00684108	0.0303115
BMI	BBJ+UKBB	clump_r2_0.05_ws_1000_p_other_5e-04_p_tar_5e-06	0.021574	0.00776991	0.0340673
BMI	BBJ+UKBB	clump_r2_0.05_ws_2000_p_other_5e-04_p_tar_5e-06	0.0209636	0.0066145	0.0335391
BMI	BBJ+UKBB	clump_r2_0.05_ws_4000_p_other_5e-04_p_tar_5e-06	0.0209382	0.00682537	0.033629
BMI	BBJ+UKBB	clump_r2_0.05_ws_10000_p_other_5e-04_p_tar_5e-06	0.0210627	0.0070182	0.0339246
BMI	BBJ+UKBB	clump_r2_0.1_ws_500_p_other_5e-04_p_tar_5e-06	0.0212522	0.00692528	0.034384
BMI	BBJ+UKBB	clump_r2_0.1_ws_1000_p_other_5e-04_p_tar_5e-06	0.0220727	0.00771825	0.0347691
BMI	BBJ+UKBB	clump_r2_0.1_ws_2000_p_other_5e-04_p_tar_5e-06	0.0216789	0.00827422	0.0344447
BMI	BBJ+UKBB	clump_r2_0.1_ws_5000_p_other_5e-04_p_tar_5e-06	0.0217957	0.00771957	0.0350664
BMI	BBJ+UKBB	clump_r2_0.2_ws_250_p_other_5e-04_p_tar_5e-06	0.0189951	0.00628745	0.0305013
BMI	BBJ+UKBB	clump_r2_0.2_ws_500_p_other_5e-04_p_tar_5e-06	0.02058	0.00649704	0.0330394
BMI	BBJ+UKBB	clump_r2_0.2_ws_1000_p_other_5e-04_p_tar_5e-06	0.0207083	0.00675003	0.0332883
BMI	BBJ+UKBB	clump_r2_0.2_ws_2500_p_other_5e-04_p_tar_5e-06	0.020469	0.00733751	0.0325357
BMI	BBJ+UKBB	clump_r2_0.5_ws_100_p_other_5e-04_p_tar_5e-06	0.0187441	0.00701171	0.0295008
BMI	BBJ+UKBB	clump_r2_0.5_ws_200_p_other_5e-04_p_tar_5e-06	0.0199442	0.00644857	0.032343
BMI	BBJ+UKBB	clump_r2_0.5_ws_400_p_other_5e-04_p_tar_5e-06	0.0204357	0.00747068	0.0321057
BMI	BBJ+UKBB	clump_r2_0.5_ws_1000_p_other_5e-04_p_tar_5e-06	0.0202523	0.00746065	0.0325547
BMI	BBJ+UKBB	clump_r2_0.8_ws_62.5_p_other_5e-04_p_tar_5e-06	0.0178335	0.00598318	0.0284115
BMI	BBJ+UKBB	clump_r2_0.8_ws_125_p_other_5e-04_p_tar_5e-06	0.0193804	0.0069994	0.0304053
BMI	BBJ+UKBB	clump_r2_0.8_ws_250_p_other_5e-04_p_tar_5e-06	0.0207997	0.00891113	0.0325771
BMI	BBJ+UKBB	clump_r2_0.8_ws_625_p_other_5e-04_p_tar_5e-06	0.0208762	0.00753361	0.032387
BMI	BBJ+UKBB	clump_r2_0.95_ws_52.6315789473684_p_other_5e-04_p_tar_5e-06	0.0210073	0.00897265	0.0319821
BMI	BBJ+UKBB	clump_r2_0.95_ws_105.263157894737_p_other_5e-04_p_tar_5e-06	0.021951	0.0100814	0.0331045
BMI	BBJ+UKBB	clump_r2_0.95_ws_210.526315789474_p_other_5e-04_p_tar_5e-06	0.022827	0.0105137	0.0340217
BMI	BBJ+UKBB	clump_r2_0.95_ws_526.315789473684_p_other_5e-04_p_tar_5e-06	0.0227635	0.00999029	0.0341607
BMI	BBJ+UKBB	clump_r2_0.01_ws_5000_p_other_5e-04_p_tar_5e-05	0.0216546	0.00839574	0.0342292
BMI	BBJ+UKBB	clump_r2_0.01_ws_10000_p_other_5e-04_p_tar_5e-05	0.0230344	0.00981052	0.0357105
BMI	BBJ+UKBB	clump_r2_0.01_ws_20000_p_other_5e-04_p_tar_5e-05	0.0210904	0.00741163	0.033269
BMI	BBJ+UKBB	clump_r2_0.01_ws_50000_p_other_5e-04_p_tar_5e-05	0.0202919	0.00746268	0.0320255
BMI	BBJ+UKBB	clump_r2_0.05_ws_1000_p_other_5e-04_p_tar_5e-05	0.0240316	0.00957427	0.0375935
BMI	BBJ+UKBB	clump_r2_0.05_ws_2000_p_other_5e-04_p_tar_5e-05	0.0234396	0.00924453	0.0367691
BMI	BBJ+UKBB	clump_r2_0.05_ws_4000_p_other_5e-04_p_tar_5e-05	0.023417	0.00921392	0.0367317
BMI	BBJ+UKBB	clump_r2_0.05_ws_10000_p_other_5e-04_p_tar_5e-05	0.0235434	0.00848096	0.0371002
BMI	BBJ+UKBB	clump_r2_0.1_ws_500_p_other_5e-04_p_tar_5e-05	0.0234833	0.00856672	0.0370865
BMI	BBJ+UKBB	clump_r2_0.1_ws_1000_p_other_5e-04_p_tar_5e-05	0.0243392	0.00971247	0.0376152
BMI	BBJ+UKBB	clump_r2_0.1_ws_2000_p_other_5e-04_p_tar_5e-05	0.0239651	0.0095474	0.0369882
BMI	BBJ+UKBB	clump_r2_0.1_ws_5000_p_other_5e-04_p_tar_5e-05	0.0240734	0.0100664	0.0373822
BMI	BBJ+UKBB	clump_r2_0.2_ws_250_p_other_5e-04_p_tar_5e-05	0.0217076	0.00867442	0.0334127
BMI	BBJ+UKBB	clump_r2_0.2_ws_500_p_other_5e-04_p_tar_5e-05	0.0228526	0.00853847	0.0356907
BMI	BBJ+UKBB	clump_r2_0.2_ws_1000_p_other_5e-04_p_tar_5e-05	0.022755	0.00855875	0.0357092
BMI	BBJ+UKBB	clump_r2_0.2_ws_2500_p_other_5e-04_p_tar_5e-05	0.022526	0.00940232	0.0349323
BMI	BBJ+UKBB	clump_r2_0.5_ws_100_p_other_5e-04_p_tar_5e-05	0.0205012	0.00772137	0.0328306
BMI	BBJ+UKBB	clump_r2_0.5_ws_200_p_other_5e-04_p_tar_5e-05	0.0223511	0.00838908	0.0349079
BMI	BBJ+UKBB	clump_r2_0.5_ws_400_p_other_5e-04_p_tar_5e-05	0.0229091	0.00908013	0.035648
BMI	BBJ+UKBB	clump_r2_0.5_ws_1000_p_other_5e-04_p_tar_5e-05	0.0226356	0.00879191	0.035047
BMI	BBJ+UKBB	clump_r2_0.8_ws_62.5_p_other_5e-04_p_tar_5e-05	0.0200477	0.00745086	0.0316608
BMI	BBJ+UKBB	clump_r2_0.8_ws_125_p_other_5e-04_p_tar_5e-05	0.021769	0.00859534	0.0338288
BMI	BBJ+UKBB	clump_r2_0.8_ws_250_p_other_5e-04_p_tar_5e-05	0.0230121	0.00997355	0.0352459
BMI	BBJ+UKBB	clump_r2_0.8_ws_625_p_other_5e-04_p_tar_5e-05	0.0231232	0.01058	0.03522
BMI	BBJ+UKBB	clump_r2_0.95_ws_52.6315789473684_p_other_5e-04_p_tar_5e-05	0.0224758	0.0102179	0.0334862
BMI	BBJ+UKBB	clump_r2_0.95_ws_105.263157894737_p_other_5e-04_p_tar_5e-05	0.0234747	0.0110128	0.0350707
BMI	BBJ+UKBB	clump_r2_0.95_ws_210.526315789474_p_other_5e-04_p_tar_5e-05	0.0241897	0.0115911	0.0356608
BMI	BBJ+UKBB	clump_r2_0.95_ws_526.315789473684_p_other_5e-04_p_tar_5e-05	0.0241534	0.0115146	0.0362655
BMI	BBJ+UKBB	clump_r2_0.01_ws_5000_p_other_5e-04_p_tar_5e-04	0.0225142	0.00957115	0.0347404
BMI	BBJ+UKBB	clump_r2_0.01_ws_10000_p_other_5e-04_p_tar_5e-04	0.023236	0.00942072	0.0358161
BMI	BBJ+UKBB	clump_r2_0.01_ws_20000_p_other_5e-04_p_tar_5e-04	0.0223344	0.00885157	0.03446
BMI	BBJ+UKBB	clump_r2_0.01_ws_50000_p_other_5e-04_p_tar_5e-04	0.0219834	0.00795076	0.034621
BMI	BBJ+UKBB	clump_r2_0.05_ws_1000_p_other_5e-04_p_tar_5e-04	0.0250459	0.00953653	0.038051
BMI	BBJ+UKBB	clump_r2_0.05_ws_2000_p_other_5e-04_p_tar_5e-04	0.0245102	0.0113845	0.0371002
BMI	BBJ+UKBB	clump_r2_0.05_ws_4000_p_other_5e-04_p_tar_5e-04	0.0244951	0.010629	0.0376233
BMI	BBJ+UKBB	clump_r2_0.05_ws_10000_p_other_5e-04_p_tar_5e-04	0.0246044	0.010681	0.0372887
BMI	BBJ+UKBB	clump_r2_0.1_ws_500_p_other_5e-04_p_tar_5e-04	0.024586	0.0100986	0.0375542
BMI	BBJ+UKBB	clump_r2_0.1_ws_1000_p_other_5e-04_p_tar_5e-04	0.0252164	0.0113598	0.0383355
BMI	BBJ+UKBB	clump_r2_0.1_ws_2000_p_other_5e-04_p_tar_5e-04	0.024869	0.0112037	0.0382874
BMI	BBJ+UKBB	clump_r2_0.1_ws_5000_p_other_5e-04_p_tar_5e-04	0.0249722	0.0113042	0.0377888
BMI	BBJ+UKBB	clump_r2_0.2_ws_250_p_other_5e-04_p_tar_5e-04	0.0239745	0.0102741	0.0367547
BMI	BBJ+UKBB	clump_r2_0.2_ws_500_p_other_5e-04_p_tar_5e-04	0.0247272	0.0102766	0.0383074
BMI	BBJ+UKBB	clump_r2_0.2_ws_1000_p_other_5e-04_p_tar_5e-04	0.0247205	0.0103372	0.0378586
BMI	BBJ+UKBB	clump_r2_0.2_ws_2500_p_other_5e-04_p_tar_5e-04	0.0245016	0.00953666	0.0373574
BMI	BBJ+UKBB	clump_r2_0.5_ws_100_p_other_5e-04_p_tar_5e-04	0.0220778	0.00889523	0.0346134
BMI	BBJ+UKBB	clump_r2_0.5_ws_200_p_other_5e-04_p_tar_5e-04	0.0239658	0.0091764	0.0371799
BMI	BBJ+UKBB	clump_r2_0.5_ws_400_p_other_5e-04_p_tar_5e-04	0.0244964	0.0105991	0.0374506
BMI	BBJ+UKBB	clump_r2_0.5_ws_1000_p_other_5e-04_p_tar_5e-04	0.024232	0.0102818	0.037675
BMI	BBJ+UKBB	clump_r2_0.8_ws_62.5_p_other_5e-04_p_tar_5e-04	0.0222121	0.00865306	0.034507
BMI	BBJ+UKBB	clump_r2_0.8_ws_125_p_other_5e-04_p_tar_5e-04	0.0238336	0.00985462	0.0363634
BMI	BBJ+UKBB	clump_r2_0.8_ws_250_p_other_5e-04_p_tar_5e-04	0.0251203	0.0108675	0.0383712
BMI	BBJ+UKBB	clump_r2_0.8_ws_625_p_other_5e-04_p_tar_5e-04	0.0251347	0.0111637	0.0378982
BMI	BBJ+UKBB	clump_r2_0.95_ws_52.6315789473684_p_other_5e-04_p_tar_5e-04	0.0237736	0.0104871	0.0362237
BMI	BBJ+UKBB	clump_r2_0.95_ws_105.263157894737_p_other_5e-04_p_tar_5e-04	0.0246279	0.0109034	0.0366068
BMI	BBJ+UKBB	clump_r2_0.95_ws_210.526315789474_p_other_5e-04_p_tar_5e-04	0.0254	0.0116314	0.0376226
BMI	BBJ+UKBB	clump_r2_0.95_ws_526.315789473684_p_other_5e-04_p_tar_5e-04	0.0253915	0.0117874	0.037535
BMI	BBJ+UKBB	clump_r2_0.01_ws_5000_p_other_5e-04_p_tar_0.005	0.0234021	0.0113837	0.0347794
BMI	BBJ+UKBB	clump_r2_0.01_ws_10000_p_other_5e-04_p_tar_0.005	0.0221527	0.0100996	0.033811
BMI	BBJ+UKBB	clump_r2_0.01_ws_20000_p_other_5e-04_p_tar_0.005	0.0208934	0.00849333	0.0328769
BMI	BBJ+UKBB	clump_r2_0.01_ws_50000_p_other_5e-04_p_tar_0.005	0.0175936	0.00563392	0.0291819
BMI	BBJ+UKBB	clump_r2_0.05_ws_1000_p_other_5e-04_p_tar_0.005	0.0250594	0.0110317	0.0379008
BMI	BBJ+UKBB	clump_r2_0.05_ws_2000_p_other_5e-04_p_tar_0.005	0.0247987	0.0106129	0.0372544
BMI	BBJ+UKBB	clump_r2_0.05_ws_4000_p_other_5e-04_p_tar_0.005	0.0246989	0.01039	0.0372968
BMI	BBJ+UKBB	clump_r2_0.05_ws_10000_p_other_5e-04_p_tar_0.005	0.0248005	0.0114178	0.0379368
BMI	BBJ+UKBB	clump_r2_0.1_ws_500_p_other_5e-04_p_tar_0.005	0.0263614	0.0121882	0.0392319
BMI	BBJ+UKBB	clump_r2_0.1_ws_1000_p_other_5e-04_p_tar_0.005	0.0272104	0.0124544	0.0400775
BMI	BBJ+UKBB	clump_r2_0.1_ws_2000_p_other_5e-04_p_tar_0.005	0.0271121	0.0128928	0.0397112
BMI	BBJ+UKBB	clump_r2_0.1_ws_5000_p_other_5e-04_p_tar_0.005	0.0272012	0.0123528	0.0409288
BMI	BBJ+UKBB	clump_r2_0.2_ws_250_p_other_5e-04_p_tar_0.005	0.0255407	0.010474	0.0387791
BMI	BBJ+UKBB	clump_r2_0.2_ws_500_p_other_5e-04_p_tar_0.005	0.0261493	0.0116301	0.0403365
BMI	BBJ+UKBB	clump_r2_0.2_ws_1000_p_other_5e-04_p_tar_0.005	0.0259475	0.0115959	0.0395192
BMI	BBJ+UKBB	clump_r2_0.2_ws_2500_p_other_5e-04_p_tar_0.005	0.0257018	0.0117048	0.0387872
BMI	BBJ+UKBB	clump_r2_0.5_ws_100_p_other_5e-04_p_tar_0.005	0.0241641	0.00938902	0.0371362
BMI	BBJ+UKBB	clump_r2_0.5_ws_200_p_other_5e-04_p_tar_0.005	0.0261636	0.0117829	0.0401505
BMI	BBJ+UKBB	clump_r2_0.5_ws_400_p_other_5e-04_p_tar_0.005	0.0263354	0.0115855	0.0399845
BMI	BBJ+UKBB	clump_r2_0.5_ws_1000_p_other_5e-04_p_tar_0.005	0.0263512	0.0112272	0.0404152
BMI	BBJ+UKBB	clump_r2_0.8_ws_62.5_p_other_5e-04_p_tar_0.005	0.0239115	0.00987319	0.0371973
BMI	BBJ+UKBB	clump_r2_0.8_ws_125_p_other_5e-04_p_tar_0.005	0.0252927	0.0113123	0.0389426
BMI	BBJ+UKBB	clump_r2_0.8_ws_250_p_other_5e-04_p_tar_0.005	0.0262678	0.0116574	0.039589
BMI	BBJ+UKBB	clump_r2_0.8_ws_625_p_other_5e-04_p_tar_0.005	0.0264791	0.0121326	0.0400447
BMI	BBJ+UKBB	clump_r2_0.95_ws_52.6315789473684_p_other_5e-04_p_tar_0.005	0.0232112	0.0100687	0.0356049
BMI	BBJ+UKBB	clump_r2_0.95_ws_105.263157894737_p_other_5e-04_p_tar_0.005	0.0237198	0.0101409	0.0359393
BMI	BBJ+UKBB	clump_r2_0.95_ws_210.526315789474_p_other_5e-04_p_tar_0.005	0.0242187	0.0105603	0.036853
BMI	BBJ+UKBB	clump_r2_0.95_ws_526.315789473684_p_other_5e-04_p_tar_0.005	0.024205	0.0106682	0.0366298
BMI	BBJ+UKBB	clump_r2_0.01_ws_5000_p_other_5e-04_p_tar_0.05	0.0194355	0.00847538	0.0297023
BMI	BBJ+UKBB	clump_r2_0.01_ws_10000_p_other_5e-04_p_tar_0.05	0.0164926	0.00579266	0.0260626
BMI	BBJ+UKBB	clump_r2_0.01_ws_20000_p_other_5e-04_p_tar_0.05	0.0142609	0.00357108	0.023364
BMI	BBJ+UKBB	clump_r2_0.01_ws_50000_p_other_5e-04_p_tar_0.05	0.0138353	0.00351354	0.0231449
BMI	BBJ+UKBB	clump_r2_0.05_ws_1000_p_other_5e-04_p_tar_0.05	0.026134	0.0131176	0.0381726
BMI	BBJ+UKBB	clump_r2_0.05_ws_2000_p_other_5e-04_p_tar_0.05	0.0259586	0.0129763	0.0387402
BMI	BBJ+UKBB	clump_r2_0.05_ws_4000_p_other_5e-04_p_tar_0.05	0.0259521	0.0132989	0.0382998
BMI	BBJ+UKBB	clump_r2_0.05_ws_10000_p_other_5e-04_p_tar_0.05	0.0260324	0.0143349	0.0378812
BMI	BBJ+UKBB	clump_r2_0.1_ws_500_p_other_5e-04_p_tar_0.05	0.0236804	0.0100938	0.0363406
BMI	BBJ+UKBB	clump_r2_0.1_ws_1000_p_other_5e-04_p_tar_0.05	0.0237904	0.0114354	0.0360053
BMI	BBJ+UKBB	clump_r2_0.1_ws_2000_p_other_5e-04_p_tar_0.05	0.0237573	0.0113385	0.0352528
BMI	BBJ+UKBB	clump_r2_0.1_ws_5000_p_other_5e-04_p_tar_0.05	0.0239724	0.0105791	0.0358647
BMI	BBJ+UKBB	clump_r2_0.2_ws_250_p_other_5e-04_p_tar_0.05	0.0258152	0.0123621	0.0384033
BMI	BBJ+UKBB	clump_r2_0.2_ws_500_p_other_5e-04_p_tar_0.05	0.0259196	0.0128981	0.0382749
BMI	BBJ+UKBB	clump_r2_0.2_ws_1000_p_other_5e-04_p_tar_0.05	0.025314	0.0125031	0.037562
BMI	BBJ+UKBB	clump_r2_0.2_ws_2500_p_other_5e-04_p_tar_0.05	0.0252983	0.0116756	0.037561
BMI	BBJ+UKBB	clump_r2_0.5_ws_100_p_other_5e-04_p_tar_0.05	0.0249744	0.010893	0.0377054
BMI	BBJ+UKBB	clump_r2_0.5_ws_200_p_other_5e-04_p_tar_0.05	0.0267422	0.0118904	0.0404062
BMI	BBJ+UKBB	clump_r2_0.5_ws_400_p_other_5e-04_p_tar_0.05	0.0273384	0.0122795	0.0407233
BMI	BBJ+UKBB	clump_r2_0.5_ws_1000_p_other_5e-04_p_tar_0.05	0.0274322	0.0131917	0.0404921
BMI	BBJ+UKBB	clump_r2_0.8_ws_62.5_p_other_5e-04_p_tar_0.05	0.0235253	0.0095453	0.0365428
BMI	BBJ+UKBB	clump_r2_0.8_ws_125_p_other_5e-04_p_tar_0.05	0.0245662	0.0099771	0.037878
BMI	BBJ+UKBB	clump_r2_0.8_ws_250_p_other_5e-04_p_tar_0.05	0.0255416	0.0114175	0.0381552
BMI	BBJ+UKBB	clump_r2_0.8_ws_625_p_other_5e-04_p_tar_0.05	0.0256438	0.0117408	0.0390854
BMI	BBJ+UKBB	clump_r2_0.95_ws_52.6315789473684_p_other_5e-04_p_tar_0.05	0.0222811	0.00909244	0.0347019
BMI	BBJ+UKBB	clump_r2_0.95_ws_105.263157894737_p_other_5e-04_p_tar_0.05	0.0228572	0.00979205	0.0351637
BMI	BBJ+UKBB	clump_r2_0.95_ws_210.526315789474_p_other_5e-04_p_tar_0.05	0.023175	0.00896654	0.0357219
BMI	BBJ+UKBB	clump_r2_0.95_ws_526.315789473684_p_other_5e-04_p_tar_0.05	0.0231111	0.00917254	0.0353648
BMI	BBJ+UKBB	clump_r2_0.01_ws_5000_p_other_5e-04_p_tar_0.5	0.0210551	0.0096502	0.0315217
BMI	BBJ+UKBB	clump_r2_0.01_ws_10000_p_other_5e-04_p_tar_0.5	0.0204518	0.00765812	0.0316777
BMI	BBJ+UKBB	clump_r2_0.01_ws_20000_p_other_5e-04_p_tar_0.5	0.0193774	0.00803887	0.0295702
BMI	BBJ+UKBB	clump_r2_0.01_ws_50000_p_other_5e-04_p_tar_0.5	0.0165136	0.00520605	0.0267441
BMI	BBJ+UKBB	clump_r2_0.05_ws_1000_p_other_5e-04_p_tar_0.5	0.02724	0.013315	0.0400933
BMI	BBJ+UKBB	clump_r2_0.05_ws_2000_p_other_5e-04_p_tar_0.5	0.0266079	0.0135463	0.0394747
BMI	BBJ+UKBB	clump_r2_0.05_ws_4000_p_other_5e-04_p_tar_0.5	0.026167	0.0125745	0.0381886
BMI	BBJ+UKBB	clump_r2_0.05_ws_10000_p_other_5e-04_p_tar_0.5	0.0263901	0.0132756	0.0385392
BMI	BBJ+UKBB	clump_r2_0.1_ws_500_p_other_5e-04_p_tar_0.5	0.0255672	0.0121593	0.0383652
BMI	BBJ+UKBB	clump_r2_0.1_ws_1000_p_other_5e-04_p_tar_0.5	0.0254886	0.0120042	0.038121
BMI	BBJ+UKBB	clump_r2_0.1_ws_2000_p_other_5e-04_p_tar_0.5	0.0256499	0.0119188	0.0385905
BMI	BBJ+UKBB	clump_r2_0.1_ws_5000_p_other_5e-04_p_tar_0.5	0.0257336	0.0126642	0.0386575
BMI	BBJ+UKBB	clump_r2_0.2_ws_250_p_other_5e-04_p_tar_0.5	0.0271427	0.0128957	0.0402959
BMI	BBJ+UKBB	clump_r2_0.2_ws_500_p_other_5e-04_p_tar_0.5	0.0267902	0.0137604	0.0394552
BMI	BBJ+UKBB	clump_r2_0.2_ws_1000_p_other_5e-04_p_tar_0.5	0.0260096	0.01259	0.0383266
BMI	BBJ+UKBB	clump_r2_0.2_ws_2500_p_other_5e-04_p_tar_0.5	0.0259901	0.0122729	0.038722
BMI	BBJ+UKBB	clump_r2_0.5_ws_100_p_other_5e-04_p_tar_0.5	0.0284977	0.012398	0.0426497
BMI	BBJ+UKBB	clump_r2_0.5_ws_200_p_other_5e-04_p_tar_0.5	0.0294582	0.0142981	0.0433576
BMI	BBJ+UKBB	clump_r2_0.5_ws_400_p_other_5e-04_p_tar_0.5	0.0299526	0.0144382	0.0435562
BMI	BBJ+UKBB	clump_r2_0.5_ws_1000_p_other_5e-04_p_tar_0.5	0.0298396	0.0146828	0.0444453
BMI	BBJ+UKBB	clump_r2_0.8_ws_62.5_p_other_5e-04_p_tar_0.5	0.0274789	0.0124625	0.0412387
BMI	BBJ+UKBB	clump_r2_0.8_ws_125_p_other_5e-04_p_tar_0.5	0.0286272	0.01329	0.0428867
BMI	BBJ+UKBB	clump_r2_0.8_ws_250_p_other_5e-04_p_tar_0.5	0.0291938	0.0138126	0.043268
BMI	BBJ+UKBB	clump_r2_0.8_ws_625_p_other_5e-04_p_tar_0.5	0.0291975	0.013854	0.0430167
BMI	BBJ+UKBB	clump_r2_0.95_ws_52.6315789473684_p_other_5e-04_p_tar_0.5	0.0265458	0.0115723	0.0402028
BMI	BBJ+UKBB	clump_r2_0.95_ws_105.263157894737_p_other_5e-04_p_tar_0.5	0.0269456	0.0122893	0.0404688
BMI	BBJ+UKBB	clump_r2_0.95_ws_210.526315789474_p_other_5e-04_p_tar_0.5	0.0272682	0.012705	0.0407161
BMI	BBJ+UKBB	clump_r2_0.95_ws_526.315789473684_p_other_5e-04_p_tar_0.5	0.0271023	0.0128798	0.0402843
BMI	BBJ+UKBB	clump_r2_0.01_ws_5000_p_other_5e-04_p_tar_1	0.0207413	0.00950645	0.031138
BMI	BBJ+UKBB	clump_r2_0.01_ws_10000_p_other_5e-04_p_tar_1	0.0202481	0.00829354	0.0311923
BMI	BBJ+UKBB	clump_r2_0.01_ws_20000_p_other_5e-04_p_tar_1	0.0187126	0.00687329	0.0294456
BMI	BBJ+UKBB	clump_r2_0.01_ws_50000_p_other_5e-04_p_tar_1	0.0156236	0.00501389	0.02504
BMI	BBJ+UKBB	clump_r2_0.05_ws_1000_p_other_5e-04_p_tar_1	0.0282162	0.0147896	0.0409995
BMI	BBJ+UKBB	clump_r2_0.05_ws_2000_p_other_5e-04_p_tar_1	0.0274243	0.0141366	0.0399605
BMI	BBJ+UKBB	clump_r2_0.05_ws_4000_p_other_5e-04_p_tar_1	0.0269407	0.0130606	0.0392304
BMI	BBJ+UKBB	clump_r2_0.05_ws_10000_p_other_5e-04_p_tar_1	0.027003	0.0138989	0.0392145
BMI	BBJ+UKBB	clump_r2_0.1_ws_500_p_other_5e-04_p_tar_1	0.0267983	0.0123899	0.0393996
BMI	BBJ+UKBB	clump_r2_0.1_ws_1000_p_other_5e-04_p_tar_1	0.0269082	0.0127893	0.0395093
BMI	BBJ+UKBB	clump_r2_0.1_ws_2000_p_other_5e-04_p_tar_1	0.0270406	0.0130219	0.0394963
BMI	BBJ+UKBB	clump_r2_0.1_ws_5000_p_other_5e-04_p_tar_1	0.0271251	0.013958	0.0397404
BMI	BBJ+UKBB	clump_r2_0.2_ws_250_p_other_5e-04_p_tar_1	0.0280783	0.0136646	0.0413418
BMI	BBJ+UKBB	clump_r2_0.2_ws_500_p_other_5e-04_p_tar_1	0.0277678	0.0135654	0.0404553
BMI	BBJ+UKBB	clump_r2_0.2_ws_1000_p_other_5e-04_p_tar_1	0.0270245	0.0138775	0.0402158
BMI	BBJ+UKBB	clump_r2_0.2_ws_2500_p_other_5e-04_p_tar_1	0.0270819	0.0140729	0.0397821
BMI	BBJ+UKBB	clump_r2_0.5_ws_100_p_other_5e-04_p_tar_1	0.0287735	0.0142797	0.0424785
BMI	BBJ+UKBB	clump_r2_0.5_ws_200_p_other_5e-04_p_tar_1	0.0297026	0.013797	0.0439319
BMI	BBJ+UKBB	clump_r2_0.5_ws_400_p_other_5e-04_p_tar_1	0.0299935	0.0149267	0.0441171
BMI	BBJ+UKBB	clump_r2_0.5_ws_1000_p_other_5e-04_p_tar_1	0.0298184	0.0141398	0.0435381
BMI	BBJ+UKBB	clump_r2_0.8_ws_62.5_p_other_5e-04_p_tar_1	0.0276195	0.0130219	0.042204
BMI	BBJ+UKBB	clump_r2_0.8_ws_125_p_other_5e-04_p_tar_1	0.0285273	0.0136098	0.0431098
BMI	BBJ+UKBB	clump_r2_0.8_ws_250_p_other_5e-04_p_tar_1	0.0290345	0.0140672	0.0427066
BMI	BBJ+UKBB	clump_r2_0.8_ws_625_p_other_5e-04_p_tar_1	0.0290976	0.0139918	0.0431255
BMI	BBJ+UKBB	clump_r2_0.95_ws_52.6315789473684_p_other_5e-04_p_tar_1	0.026687	0.0118074	0.040272
BMI	BBJ+UKBB	clump_r2_0.95_ws_105.263157894737_p_other_5e-04_p_tar_1	0.0270156	0.0125366	0.040238
BMI	BBJ+UKBB	clump_r2_0.95_ws_210.526315789474_p_other_5e-04_p_tar_1	0.0272033	0.0131716	0.04082
BMI	BBJ+UKBB	clump_r2_0.95_ws_526.315789473684_p_other_5e-04_p_tar_1	0.0270403	0.0125798	0.0403855
BMI	BBJ+UKBB	clump_r2_0.01_ws_5000_p_other_0.005_p_tar_5e-08	0.0199608	0.00817028	0.0306504
BMI	BBJ+UKBB	clump_r2_0.01_ws_10000_p_other_0.005_p_tar_5e-08	0.0215682	0.00863671	0.033407
BMI	BBJ+UKBB	clump_r2_0.01_ws_20000_p_other_0.005_p_tar_5e-08	0.0205381	0.00742181	0.0328738
BMI	BBJ+UKBB	clump_r2_0.01_ws_50000_p_other_0.005_p_tar_5e-08	0.0201413	0.00701251	0.0324436
BMI	BBJ+UKBB	clump_r2_0.05_ws_1000_p_other_0.005_p_tar_5e-08	0.019945	0.00792983	0.0311418
BMI	BBJ+UKBB	clump_r2_0.05_ws_2000_p_other_0.005_p_tar_5e-08	0.0196637	0.00799951	0.0305574
BMI	BBJ+UKBB	clump_r2_0.05_ws_4000_p_other_0.005_p_tar_5e-08	0.0196081	0.00822327	0.0301714
BMI	BBJ+UKBB	clump_r2_0.05_ws_10000_p_other_0.005_p_tar_5e-08	0.0195969	0.00749764	0.0303023
BMI	BBJ+UKBB	clump_r2_0.1_ws_500_p_other_0.005_p_tar_5e-08	0.0195504	0.00705441	0.0308766
BMI	BBJ+UKBB	clump_r2_0.1_ws_1000_p_other_0.005_p_tar_5e-08	0.0190508	0.00640852	0.0305224
BMI	BBJ+UKBB	clump_r2_0.1_ws_2000_p_other_0.005_p_tar_5e-08	0.019208	0.00675524	0.030378
BMI	BBJ+UKBB	clump_r2_0.1_ws_5000_p_other_0.005_p_tar_5e-08	0.0193731	0.00635993	0.030313
BMI	BBJ+UKBB	clump_r2_0.2_ws_250_p_other_0.005_p_tar_5e-08	0.0184436	0.00614866	0.0297873
BMI	BBJ+UKBB	clump_r2_0.2_ws_500_p_other_0.005_p_tar_5e-08	0.0191824	0.00699386	0.0306435
BMI	BBJ+UKBB	clump_r2_0.2_ws_1000_p_other_0.005_p_tar_5e-08	0.0188864	0.00623754	0.0300187
BMI	BBJ+UKBB	clump_r2_0.2_ws_2500_p_other_0.005_p_tar_5e-08	0.0187945	0.00683078	0.0300662
BMI	BBJ+UKBB	clump_r2_0.5_ws_100_p_other_0.005_p_tar_5e-08	0.0200523	0.00801804	0.0312868
BMI	BBJ+UKBB	clump_r2_0.5_ws_200_p_other_0.005_p_tar_5e-08	0.0208399	0.00843499	0.0320858
BMI	BBJ+UKBB	clump_r2_0.5_ws_400_p_other_0.005_p_tar_5e-08	0.0215144	0.00895352	0.0330549
BMI	BBJ+UKBB	clump_r2_0.5_ws_1000_p_other_0.005_p_tar_5e-08	0.0211561	0.00783052	0.0329853
BMI	BBJ+UKBB	clump_r2_0.8_ws_62.5_p_other_0.005_p_tar_5e-08	0.0226945	0.0100808	0.0345251
BMI	BBJ+UKBB	clump_r2_0.8_ws_125_p_other_0.005_p_tar_5e-08	0.0243358	0.0106748	0.0365639
BMI	BBJ+UKBB	clump_r2_0.8_ws_250_p_other_0.005_p_tar_5e-08	0.0256609	0.012271	0.0384726
BMI	BBJ+UKBB	clump_r2_0.8_ws_625_p_other_0.005_p_tar_5e-08	0.025865	0.0122509	0.0383625
BMI	BBJ+UKBB	clump_r2_0.95_ws_52.6315789473684_p_other_0.005_p_tar_5e-08	0.0249464	0.0123295	0.036908
BMI	BBJ+UKBB	clump_r2_0.95_ws_105.263157894737_p_other_0.005_p_tar_5e-08	0.0257669	0.0120878	0.0381741
BMI	BBJ+UKBB	clump_r2_0.95_ws_210.526315789474_p_other_0.005_p_tar_5e-08	0.0266637	0.0133872	0.0396055
BMI	BBJ+UKBB	clump_r2_0.95_ws_526.315789473684_p_other_0.005_p_tar_5e-08	0.0265972	0.0131343	0.0384558
BMI	BBJ+UKBB	clump_r2_0.01_ws_5000_p_other_0.005_p_tar_5e-07	0.0198809	0.00724535	0.0308896
BMI	BBJ+UKBB	clump_r2_0.01_ws_10000_p_other_0.005_p_tar_5e-07	0.021469	0.00943911	0.0325305
BMI	BBJ+UKBB	clump_r2_0.01_ws_20000_p_other_0.005_p_tar_5e-07	0.020355	0.00817511	0.0316846
BMI	BBJ+UKBB	clump_r2_0.01_ws_50000_p_other_0.005_p_tar_5e-07	0.0199907	0.00692347	0.0321841
BMI	BBJ+UKBB	clump_r2_0.05_ws_1000_p_other_0.005_p_tar_5e-07	0.0199686	0.00743755	0.0314531
BMI	BBJ+UKBB	clump_r2_0.05_ws_2000_p_other_0.005_p_tar_5e-07	0.0197008	0.00684364	0.0310777
BMI	BBJ+UKBB	clump_r2_0.05_ws_4000_p_other_0.005_p_tar_5e-07	0.0196487	0.00822438	0.0304326
BMI	BBJ+UKBB	clump_r2_0.05_ws_10000_p_other_0.005_p_tar_5e-07	0.0196447	0.00845941	0.0307744
BMI	BBJ+UKBB	clump_r2_0.1_ws_500_p_other_0.005_p_tar_5e-07	0.0194114	0.00684572	0.0313988
BMI	BBJ+UKBB	clump_r2_0.1_ws_1000_p_other_0.005_p_tar_5e-07	0.0190648	0.00624665	0.0302577
BMI	BBJ+UKBB	clump_r2_0.1_ws_2000_p_other_0.005_p_tar_5e-07	0.0192212	0.0069591	0.0298277
BMI	BBJ+UKBB	clump_r2_0.1_ws_5000_p_other_0.005_p_tar_5e-07	0.019384	0.00738745	0.0308093
BMI	BBJ+UKBB	clump_r2_0.2_ws_250_p_other_0.005_p_tar_5e-07	0.018054	0.00606253	0.0291516
BMI	BBJ+UKBB	clump_r2_0.2_ws_500_p_other_0.005_p_tar_5e-07	0.0188405	0.00597228	0.0305204
BMI	BBJ+UKBB	clump_r2_0.2_ws_1000_p_other_0.005_p_tar_5e-07	0.0186065	0.00632081	0.0292849
BMI	BBJ+UKBB	clump_r2_0.2_ws_2500_p_other_0.005_p_tar_5e-07	0.0185195	0.00645515	0.0292465
BMI	BBJ+UKBB	clump_r2_0.5_ws_100_p_other_0.005_p_tar_5e-07	0.0197047	0.00683648	0.0311614
BMI	BBJ+UKBB	clump_r2_0.5_ws_200_p_other_0.005_p_tar_5e-07	0.0208751	0.00847925	0.0321442
BMI	BBJ+UKBB	clump_r2_0.5_ws_400_p_other_0.005_p_tar_5e-07	0.0214129	0.00872955	0.0331684
BMI	BBJ+UKBB	clump_r2_0.5_ws_1000_p_other_0.005_p_tar_5e-07	0.0211069	0.00935407	0.0324315
BMI	BBJ+UKBB	clump_r2_0.8_ws_62.5_p_other_0.005_p_tar_5e-07	0.0224419	0.00914105	0.0343406
BMI	BBJ+UKBB	clump_r2_0.8_ws_125_p_other_0.005_p_tar_5e-07	0.0239921	0.0108344	0.0359986
BMI	BBJ+UKBB	clump_r2_0.8_ws_250_p_other_0.005_p_tar_5e-07	0.0253701	0.0113623	0.0379051
BMI	BBJ+UKBB	clump_r2_0.8_ws_625_p_other_0.005_p_tar_5e-07	0.0255478	0.0119308	0.0382592
BMI	BBJ+UKBB	clump_r2_0.95_ws_52.6315789473684_p_other_0.005_p_tar_5e-07	0.0246322	0.0111824	0.0368103
BMI	BBJ+UKBB	clump_r2_0.95_ws_105.263157894737_p_other_0.005_p_tar_5e-07	0.0254314	0.0130997	0.0372376
BMI	BBJ+UKBB	clump_r2_0.95_ws_210.526315789474_p_other_0.005_p_tar_5e-07	0.0263078	0.0137999	0.0381746
BMI	BBJ+UKBB	clump_r2_0.95_ws_526.315789473684_p_other_0.005_p_tar_5e-07	0.0262464	0.0132478	0.0387078
BMI	BBJ+UKBB	clump_r2_0.01_ws_5000_p_other_0.005_p_tar_5e-06	0.0215184	0.00920124	0.0331233
BMI	BBJ+UKBB	clump_r2_0.01_ws_10000_p_other_0.005_p_tar_5e-06	0.0232353	0.0101598	0.0352415
BMI	BBJ+UKBB	clump_r2_0.01_ws_20000_p_other_0.005_p_tar_5e-06	0.0221036	0.00846876	0.0345923
BMI	BBJ+UKBB	clump_r2_0.01_ws_50000_p_other_0.005_p_tar_5e-06	0.0216525	0.00907364	0.0338228
BMI	BBJ+UKBB	clump_r2_0.05_ws_1000_p_other_0.005_p_tar_5e-06	0.0222539	0.00880999	0.0342178
BMI	BBJ+UKBB	clump_r2_0.05_ws_2000_p_other_0.005_p_tar_5e-06	0.021772	0.00826749	0.0337059
BMI	BBJ+UKBB	clump_r2_0.05_ws_4000_p_other_0.005_p_tar_5e-06	0.0217201	0.00801145	0.0335856
BMI	BBJ+UKBB	clump_r2_0.05_ws_10000_p_other_0.005_p_tar_5e-06	0.0217166	0.00842058	0.033737
BMI	BBJ+UKBB	clump_r2_0.1_ws_500_p_other_0.005_p_tar_5e-06	0.0212637	0.0080202	0.033524
BMI	BBJ+UKBB	clump_r2_0.1_ws_1000_p_other_0.005_p_tar_5e-06	0.0209792	0.00811887	0.0333646
BMI	BBJ+UKBB	clump_r2_0.1_ws_2000_p_other_0.005_p_tar_5e-06	0.0209606	0.00809056	0.0327243
BMI	BBJ+UKBB	clump_r2_0.1_ws_5000_p_other_0.005_p_tar_5e-06	0.0211273	0.00841895	0.0330074
BMI	BBJ+UKBB	clump_r2_0.2_ws_250_p_other_0.005_p_tar_5e-06	0.019534	0.00680407	0.0311583
BMI	BBJ+UKBB	clump_r2_0.2_ws_500_p_other_0.005_p_tar_5e-06	0.0203996	0.00707144	0.0325016
BMI	BBJ+UKBB	clump_r2_0.2_ws_1000_p_other_0.005_p_tar_5e-06	0.02023	0.00794335	0.0315684
BMI	BBJ+UKBB	clump_r2_0.2_ws_2500_p_other_0.005_p_tar_5e-06	0.0199802	0.00715781	0.0316453
BMI	BBJ+UKBB	clump_r2_0.5_ws_100_p_other_0.005_p_tar_5e-06	0.0200284	0.00779994	0.0311525
BMI	BBJ+UKBB	clump_r2_0.5_ws_200_p_other_0.005_p_tar_5e-06	0.0214751	0.00870016	0.0333672
BMI	BBJ+UKBB	clump_r2_0.5_ws_400_p_other_0.005_p_tar_5e-06	0.0221498	0.00944211	0.034325
BMI	BBJ+UKBB	clump_r2_0.5_ws_1000_p_other_0.005_p_tar_5e-06	0.0218439	0.00901714	0.034155
BMI	BBJ+UKBB	clump_r2_0.8_ws_62.5_p_other_0.005_p_tar_5e-06	0.0227172	0.00912415	0.034942
BMI	BBJ+UKBB	clump_r2_0.8_ws_125_p_other_0.005_p_tar_5e-06	0.0243144	0.0109679	0.0366949
BMI	BBJ+UKBB	clump_r2_0.8_ws_250_p_other_0.005_p_tar_5e-06	0.0257655	0.0125005	0.0380018
BMI	BBJ+UKBB	clump_r2_0.8_ws_625_p_other_0.005_p_tar_5e-06	0.0259277	0.0127403	0.0390394
BMI	BBJ+UKBB	clump_r2_0.95_ws_52.6315789473684_p_other_0.005_p_tar_5e-06	0.0247674	0.0117153	0.0372931
BMI	BBJ+UKBB	clump_r2_0.95_ws_105.263157894737_p_other_0.005_p_tar_5e-06	0.0255296	0.0124801	0.0372716
BMI	BBJ+UKBB	clump_r2_0.95_ws_210.526315789474_p_other_0.005_p_tar_5e-06	0.026372	0.0129912	0.0389916
BMI	BBJ+UKBB	clump_r2_0.95_ws_526.315789473684_p_other_0.005_p_tar_5e-06	0.0263121	0.013651	0.0387002
BMI	BBJ+UKBB	clump_r2_0.01_ws_5000_p_other_0.005_p_tar_5e-05	0.023242	0.0111585	0.0351471
BMI	BBJ+UKBB	clump_r2_0.01_ws_10000_p_other_0.005_p_tar_5e-05	0.0252243	0.0124342	0.0379731
BMI	BBJ+UKBB	clump_r2_0.01_ws_20000_p_other_0.005_p_tar_5e-05	0.0241416	0.0101661	0.0367213
BMI	BBJ+UKBB	clump_r2_0.01_ws_50000_p_other_0.005_p_tar_5e-05	0.0227546	0.00848183	0.0355075
BMI	BBJ+UKBB	clump_r2_0.05_ws_1000_p_other_0.005_p_tar_5e-05	0.0241144	0.010409	0.0368644
BMI	BBJ+UKBB	clump_r2_0.05_ws_2000_p_other_0.005_p_tar_5e-05	0.0236346	0.0106622	0.0361324
BMI	BBJ+UKBB	clump_r2_0.05_ws_4000_p_other_0.005_p_tar_5e-05	0.0235842	0.0105604	0.0357369
BMI	BBJ+UKBB	clump_r2_0.05_ws_10000_p_other_0.005_p_tar_5e-05	0.0235957	0.00975782	0.035726
BMI	BBJ+UKBB	clump_r2_0.1_ws_500_p_other_0.005_p_tar_5e-05	0.0226304	0.00913735	0.0346846
BMI	BBJ+UKBB	clump_r2_0.1_ws_1000_p_other_0.005_p_tar_5e-05	0.0224537	0.00860677	0.0348975
BMI	BBJ+UKBB	clump_r2_0.1_ws_2000_p_other_0.005_p_tar_5e-05	0.0224326	0.00963516	0.0347631
BMI	BBJ+UKBB	clump_r2_0.1_ws_5000_p_other_0.005_p_tar_5e-05	0.022598	0.00881677	0.0351462
BMI	BBJ+UKBB	clump_r2_0.2_ws_250_p_other_0.005_p_tar_5e-05	0.0213664	0.00830219	0.0332916
BMI	BBJ+UKBB	clump_r2_0.2_ws_500_p_other_0.005_p_tar_5e-05	0.0221993	0.00850954	0.0349162
BMI	BBJ+UKBB	clump_r2_0.2_ws_1000_p_other_0.005_p_tar_5e-05	0.0219255	0.00814072	0.0339472
BMI	BBJ+UKBB	clump_r2_0.2_ws_2500_p_other_0.005_p_tar_5e-05	0.0216796	0.0080759	0.0343615
BMI	BBJ+UKBB	clump_r2_0.5_ws_100_p_other_0.005_p_tar_5e-05	0.0217174	0.00815732	0.0339207
BMI	BBJ+UKBB	clump_r2_0.5_ws_200_p_other_0.005_p_tar_5e-05	0.0235497	0.0103752	0.0359836
BMI	BBJ+UKBB	clump_r2_0.5_ws_400_p_other_0.005_p_tar_5e-05	0.0243434	0.0107836	0.0372176
BMI	BBJ+UKBB	clump_r2_0.5_ws_1000_p_other_0.005_p_tar_5e-05	0.0240037	0.0101356	0.0363976
BMI	BBJ+UKBB	clump_r2_0.8_ws_62.5_p_other_0.005_p_tar_5e-05	0.024223	0.0106551	0.0363033
BMI	BBJ+UKBB	clump_r2_0.8_ws_125_p_other_0.005_p_tar_5e-05	0.0260098	0.0119572	0.0389254
BMI	BBJ+UKBB	clump_r2_0.8_ws_250_p_other_0.005_p_tar_5e-05	0.027327	0.0134636	0.04028
BMI	BBJ+UKBB	clump_r2_0.8_ws_625_p_other_0.005_p_tar_5e-05	0.0275729	0.01294	0.0405074
BMI	BBJ+UKBB	clump_r2_0.95_ws_52.6315789473684_p_other_0.005_p_tar_5e-05	0.0256081	0.0121907	0.0383552
BMI	BBJ+UKBB	clump_r2_0.95_ws_105.263157894737_p_other_0.005_p_tar_5e-05	0.0264005	0.0134654	0.0380868
BMI	BBJ+UKBB	clump_r2_0.95_ws_210.526315789474_p_other_0.005_p_tar_5e-05	0.0271502	0.0136205	0.039425
BMI	BBJ+UKBB	clump_r2_0.95_ws_526.315789473684_p_other_0.005_p_tar_5e-05	0.0271165	0.0145802	0.0391346
BMI	BBJ+UKBB	clump_r2_0.01_ws_5000_p_other_0.005_p_tar_5e-04	0.0230379	0.0108893	0.0346394
BMI	BBJ+UKBB	clump_r2_0.01_ws_10000_p_other_0.005_p_tar_5e-04	0.0244305	0.0118532	0.0361216
BMI	BBJ+UKBB	clump_r2_0.01_ws_20000_p_other_0.005_p_tar_5e-04	0.0237337	0.0106534	0.0359704
BMI	BBJ+UKBB	clump_r2_0.01_ws_50000_p_other_0.005_p_tar_5e-04	0.0225126	0.0092972	0.0347007
BMI	BBJ+UKBB	clump_r2_0.05_ws_1000_p_other_0.005_p_tar_5e-04	0.0244172	0.0108809	0.037107
BMI	BBJ+UKBB	clump_r2_0.05_ws_2000_p_other_0.005_p_tar_5e-04	0.0239822	0.0111605	0.0361626
BMI	BBJ+UKBB	clump_r2_0.05_ws_4000_p_other_0.005_p_tar_5e-04	0.023939	0.0105531	0.03665
BMI	BBJ+UKBB	clump_r2_0.05_ws_10000_p_other_0.005_p_tar_5e-04	0.0239563	0.0113303	0.0360714
BMI	BBJ+UKBB	clump_r2_0.1_ws_500_p_other_0.005_p_tar_5e-04	0.0231603	0.0093185	0.0362013
BMI	BBJ+UKBB	clump_r2_0.1_ws_1000_p_other_0.005_p_tar_5e-04	0.0229256	0.00930568	0.0357617
BMI	BBJ+UKBB	clump_r2_0.1_ws_2000_p_other_0.005_p_tar_5e-04	0.0229055	0.0101298	0.0346109
BMI	BBJ+UKBB	clump_r2_0.1_ws_5000_p_other_0.005_p_tar_5e-04	0.0230609	0.0100261	0.0353855
BMI	BBJ+UKBB	clump_r2_0.2_ws_250_p_other_0.005_p_tar_5e-04	0.0222127	0.00901312	0.0340403
BMI	BBJ+UKBB	clump_r2_0.2_ws_500_p_other_0.005_p_tar_5e-04	0.0228453	0.00865023	0.0358137
BMI	BBJ+UKBB	clump_r2_0.2_ws_1000_p_other_0.005_p_tar_5e-04	0.0228315	0.00939842	0.0352128
BMI	BBJ+UKBB	clump_r2_0.2_ws_2500_p_other_0.005_p_tar_5e-04	0.0225981	0.00840603	0.0355596
BMI	BBJ+UKBB	clump_r2_0.5_ws_100_p_other_0.005_p_tar_5e-04	0.0222971	0.00928577	0.034784
BMI	BBJ+UKBB	clump_r2_0.5_ws_200_p_other_0.005_p_tar_5e-04	0.0241925	0.0106752	0.0368276
BMI	BBJ+UKBB	clump_r2_0.5_ws_400_p_other_0.005_p_tar_5e-04	0.0250198	0.0111009	0.0382889
BMI	BBJ+UKBB	clump_r2_0.5_ws_1000_p_other_0.005_p_tar_5e-04	0.0247178	0.0112186	0.0370268
BMI	BBJ+UKBB	clump_r2_0.8_ws_62.5_p_other_0.005_p_tar_5e-04	0.025202	0.0111604	0.0379417
BMI	BBJ+UKBB	clump_r2_0.8_ws_125_p_other_0.005_p_tar_5e-04	0.0269964	0.0121719	0.0403357
BMI	BBJ+UKBB	clump_r2_0.8_ws_250_p_other_0.005_p_tar_5e-04	0.0282805	0.013681	0.0417882
BMI	BBJ+UKBB	clump_r2_0.8_ws_625_p_other_0.005_p_tar_5e-04	0.0284027	0.0147142	0.0421844
BMI	BBJ+UKBB	clump_r2_0.95_ws_52.6315789473684_p_other_0.005_p_tar_5e-04	0.0256768	0.0119873	0.03859
BMI	BBJ+UKBB	clump_r2_0.95_ws_105.263157894737_p_other_0.005_p_tar_5e-04	0.0264344	0.0129513	0.0392925
BMI	BBJ+UKBB	clump_r2_0.95_ws_210.526315789474_p_other_0.005_p_tar_5e-04	0.0272325	0.0135017	0.0403095
BMI	BBJ+UKBB	clump_r2_0.95_ws_526.315789473684_p_other_0.005_p_tar_5e-04	0.0272088	0.0134914	0.0404652
BMI	BBJ+UKBB	clump_r2_0.01_ws_5000_p_other_0.005_p_tar_0.005	0.0229377	0.0102881	0.0347697
BMI	BBJ+UKBB	clump_r2_0.01_ws_10000_p_other_0.005_p_tar_0.005	0.0223024	0.0105128	0.0328961
BMI	BBJ+UKBB	clump_r2_0.01_ws_20000_p_other_0.005_p_tar_0.005	0.0212587	0.0088388	0.0328234
BMI	BBJ+UKBB	clump_r2_0.01_ws_50000_p_other_0.005_p_tar_0.005	0.0180739	0.00526643	0.0288419
BMI	BBJ+UKBB	clump_r2_0.05_ws_1000_p_other_0.005_p_tar_0.005	0.0246966	0.0108093	0.0372918
BMI	BBJ+UKBB	clump_r2_0.05_ws_2000_p_other_0.005_p_tar_0.005	0.0242845	0.0105472	0.0364641
BMI	BBJ+UKBB	clump_r2_0.05_ws_4000_p_other_0.005_p_tar_0.005	0.024156	0.0106882	0.0367559
BMI	BBJ+UKBB	clump_r2_0.05_ws_10000_p_other_0.005_p_tar_0.005	0.024235	0.0107117	0.0371899
BMI	BBJ+UKBB	clump_r2_0.1_ws_500_p_other_0.005_p_tar_0.005	0.0246792	0.00995471	0.037292
BMI	BBJ+UKBB	clump_r2_0.1_ws_1000_p_other_0.005_p_tar_0.005	0.0249299	0.0114652	0.037958
BMI	BBJ+UKBB	clump_r2_0.1_ws_2000_p_other_0.005_p_tar_0.005	0.0249018	0.0109438	0.0382193
BMI	BBJ+UKBB	clump_r2_0.1_ws_5000_p_other_0.005_p_tar_0.005	0.0249876	0.0114415	0.0366368
BMI	BBJ+UKBB	clump_r2_0.2_ws_250_p_other_0.005_p_tar_0.005	0.0242665	0.0102883	0.0373058
BMI	BBJ+UKBB	clump_r2_0.2_ws_500_p_other_0.005_p_tar_0.005	0.024694	0.0112784	0.0374707
BMI	BBJ+UKBB	clump_r2_0.2_ws_1000_p_other_0.005_p_tar_0.005	0.0245245	0.0104859	0.0371985
BMI	BBJ+UKBB	clump_r2_0.2_ws_2500_p_other_0.005_p_tar_0.005	0.0242525	0.00994895	0.0368171
BMI	BBJ+UKBB	clump_r2_0.5_ws_100_p_other_0.005_p_tar_0.005	0.0239211	0.010383	0.0365258
BMI	BBJ+UKBB	clump_r2_0.5_ws_200_p_other_0.005_p_tar_0.005	0.0257255	0.0110905	0.038868
BMI	BBJ+UKBB	clump_r2_0.5_ws_400_p_other_0.005_p_tar_0.005	0.0260856	0.0110916	0.0391103
BMI	BBJ+UKBB	clump_r2_0.5_ws_1000_p_other_0.005_p_tar_0.005	0.0260474	0.011467	0.0389802
BMI	BBJ+UKBB	clump_r2_0.8_ws_62.5_p_other_0.005_p_tar_0.005	0.0256207	0.0116188	0.038902
BMI	BBJ+UKBB	clump_r2_0.8_ws_125_p_other_0.005_p_tar_0.005	0.0272604	0.0129837	0.0407552
BMI	BBJ+UKBB	clump_r2_0.8_ws_250_p_other_0.005_p_tar_0.005	0.0283415	0.0137385	0.0416797
BMI	BBJ+UKBB	clump_r2_0.8_ws_625_p_other_0.005_p_tar_0.005	0.0285775	0.0139068	0.0421398
BMI	BBJ+UKBB	clump_r2_0.95_ws_52.6315789473684_p_other_0.005_p_tar_0.005	0.0242643	0.0106452	0.0365197
BMI	BBJ+UKBB	clump_r2_0.95_ws_105.263157894737_p_other_0.005_p_tar_0.005	0.0246867	0.0107198	0.037297
BMI	BBJ+UKBB	clump_r2_0.95_ws_210.526315789474_p_other_0.005_p_tar_0.005	0.0252495	0.0121189	0.0374839
BMI	BBJ+UKBB	clump_r2_0.95_ws_526.315789473684_p_other_0.005_p_tar_0.005	0.025212	0.0110369	0.0379524
BMI	BBJ+UKBB	clump_r2_0.01_ws_5000_p_other_0.005_p_tar_0.05	0.01859	0.00840461	0.0280855
BMI	BBJ+UKBB	clump_r2_0.01_ws_10000_p_other_0.005_p_tar_0.05	0.0161229	0.00606033	0.0254784
BMI	BBJ+UKBB	clump_r2_0.01_ws_20000_p_other_0.005_p_tar_0.05	0.0146542	0.00415079	0.0237778
BMI	BBJ+UKBB	clump_r2_0.01_ws_50000_p_other_0.005_p_tar_0.05	0.0140999	0.00333477	0.0236184
BMI	BBJ+UKBB	clump_r2_0.05_ws_1000_p_other_0.005_p_tar_0.05	0.0254435	0.0128796	0.0377871
BMI	BBJ+UKBB	clump_r2_0.05_ws_2000_p_other_0.005_p_tar_0.05	0.0250805	0.01233	0.0374511
BMI	BBJ+UKBB	clump_r2_0.05_ws_4000_p_other_0.005_p_tar_0.05	0.0250471	0.0122393	0.0370724
BMI	BBJ+UKBB	clump_r2_0.05_ws_10000_p_other_0.005_p_tar_0.05	0.0251462	0.0125357	0.037002
BMI	BBJ+UKBB	clump_r2_0.1_ws_500_p_other_0.005_p_tar_0.05	0.0224958	0.00980029	0.0341662
BMI	BBJ+UKBB	clump_r2_0.1_ws_1000_p_other_0.005_p_tar_0.05	0.0222657	0.00987629	0.0340038
BMI	BBJ+UKBB	clump_r2_0.1_ws_2000_p_other_0.005_p_tar_0.05	0.0222056	0.00932378	0.0340696
BMI	BBJ+UKBB	clump_r2_0.1_ws_5000_p_other_0.005_p_tar_0.05	0.0224167	0.0103118	0.03349
BMI	BBJ+UKBB	clump_r2_0.2_ws_250_p_other_0.005_p_tar_0.05	0.0246932	0.0114665	0.0371788
BMI	BBJ+UKBB	clump_r2_0.2_ws_500_p_other_0.005_p_tar_0.05	0.0248544	0.011542	0.0368603
BMI	BBJ+UKBB	clump_r2_0.2_ws_1000_p_other_0.005_p_tar_0.05	0.0242633	0.0106006	0.0364028
BMI	BBJ+UKBB	clump_r2_0.2_ws_2500_p_other_0.005_p_tar_0.05	0.0242027	0.011232	0.0360139
BMI	BBJ+UKBB	clump_r2_0.5_ws_100_p_other_0.005_p_tar_0.05	0.0241061	0.0101253	0.0363868
BMI	BBJ+UKBB	clump_r2_0.5_ws_200_p_other_0.005_p_tar_0.05	0.0257521	0.0122994	0.0389542
BMI	BBJ+UKBB	clump_r2_0.5_ws_400_p_other_0.005_p_tar_0.05	0.0264266	0.0123864	0.0396215
BMI	BBJ+UKBB	clump_r2_0.5_ws_1000_p_other_0.005_p_tar_0.05	0.0264616	0.0119028	0.0397958
BMI	BBJ+UKBB	clump_r2_0.8_ws_62.5_p_other_0.005_p_tar_0.05	0.0238268	0.00958851	0.0370536
BMI	BBJ+UKBB	clump_r2_0.8_ws_125_p_other_0.005_p_tar_0.05	0.0250423	0.010577	0.0384272
BMI	BBJ+UKBB	clump_r2_0.8_ws_250_p_other_0.005_p_tar_0.05	0.02603	0.0114613	0.0391758
BMI	BBJ+UKBB	clump_r2_0.8_ws_625_p_other_0.005_p_tar_0.05	0.0261678	0.0112515	0.0394452
BMI	BBJ+UKBB	clump_r2_0.95_ws_52.6315789473684_p_other_0.005_p_tar_0.05	0.022353	0.00849467	0.0344139
BMI	BBJ+UKBB	clump_r2_0.95_ws_105.263157894737_p_other_0.005_p_tar_0.05	0.0229392	0.00916364	0.0355361
BMI	BBJ+UKBB	clump_r2_0.95_ws_210.526315789474_p_other_0.005_p_tar_0.05	0.0233263	0.00943659	0.0355047
BMI	BBJ+UKBB	clump_r2_0.95_ws_526.315789473684_p_other_0.005_p_tar_0.05	0.0232403	0.00912525	0.0359171
BMI	BBJ+UKBB	clump_r2_0.01_ws_5000_p_other_0.005_p_tar_0.5	0.0206489	0.00989409	0.0308671
BMI	BBJ+UKBB	clump_r2_0.01_ws_10000_p_other_0.005_p_tar_0.5	0.0202827	0.00870694	0.0309322
BMI	BBJ+UKBB	clump_r2_0.01_ws_20000_p_other_0.005_p_tar_0.5	0.0193233	0.00792002	0.0300001
BMI	BBJ+UKBB	clump_r2_0.01_ws_50000_p_other_0.005_p_tar_0.5	0.0165593	0.00612607	0.0264297
BMI	BBJ+UKBB	clump_r2_0.05_ws_1000_p_other_0.005_p_tar_0.5	0.027034	0.0140816	0.0402422
BMI	BBJ+UKBB	clump_r2_0.05_ws_2000_p_other_0.005_p_tar_0.5	0.0264108	0.0130442	0.0387807
BMI	BBJ+UKBB	clump_r2_0.05_ws_4000_p_other_0.005_p_tar_0.5	0.0259785	0.0124851	0.0384626
BMI	BBJ+UKBB	clump_r2_0.05_ws_10000_p_other_0.005_p_tar_0.5	0.026191	0.0132425	0.0385682
BMI	BBJ+UKBB	clump_r2_0.1_ws_500_p_other_0.005_p_tar_0.5	0.0254718	0.0120534	0.038366
BMI	BBJ+UKBB	clump_r2_0.1_ws_1000_p_other_0.005_p_tar_0.5	0.025384	0.0121764	0.0375086
BMI	BBJ+UKBB	clump_r2_0.1_ws_2000_p_other_0.005_p_tar_0.5	0.025545	0.0123987	0.0374459
BMI	BBJ+UKBB	clump_r2_0.1_ws_5000_p_other_0.005_p_tar_0.5	0.0256203	0.0120024	0.0378856
BMI	BBJ+UKBB	clump_r2_0.2_ws_250_p_other_0.005_p_tar_0.5	0.0273566	0.0133245	0.0397253
BMI	BBJ+UKBB	clump_r2_0.2_ws_500_p_other_0.005_p_tar_0.5	0.0269412	0.0140322	0.0389918
BMI	BBJ+UKBB	clump_r2_0.2_ws_1000_p_other_0.005_p_tar_0.5	0.026165	0.0117994	0.0388421
BMI	BBJ+UKBB	clump_r2_0.2_ws_2500_p_other_0.005_p_tar_0.5	0.0261433	0.0126163	0.0388391
BMI	BBJ+UKBB	clump_r2_0.5_ws_100_p_other_0.005_p_tar_0.5	0.0282956	0.0134784	0.0428656
BMI	BBJ+UKBB	clump_r2_0.5_ws_200_p_other_0.005_p_tar_0.5	0.0293334	0.0143695	0.0426586
BMI	BBJ+UKBB	clump_r2_0.5_ws_400_p_other_0.005_p_tar_0.5	0.0298179	0.0140978	0.0445847
BMI	BBJ+UKBB	clump_r2_0.5_ws_1000_p_other_0.005_p_tar_0.5	0.0296851	0.0143601	0.0437001
BMI	BBJ+UKBB	clump_r2_0.8_ws_62.5_p_other_0.005_p_tar_0.5	0.0274322	0.0120083	0.041512
BMI	BBJ+UKBB	clump_r2_0.8_ws_125_p_other_0.005_p_tar_0.5	0.0285987	0.0130866	0.0426595
BMI	BBJ+UKBB	clump_r2_0.8_ws_250_p_other_0.005_p_tar_0.5	0.0291866	0.0138297	0.0436539
BMI	BBJ+UKBB	clump_r2_0.8_ws_625_p_other_0.005_p_tar_0.5	0.0291823	0.0133214	0.0437899
BMI	BBJ+UKBB	clump_r2_0.95_ws_52.6315789473684_p_other_0.005_p_tar_0.5	0.0265542	0.0119704	0.0399936
BMI	BBJ+UKBB	clump_r2_0.95_ws_105.263157894737_p_other_0.005_p_tar_0.5	0.026966	0.0118258	0.0405989
BMI	BBJ+UKBB	clump_r2_0.95_ws_210.526315789474_p_other_0.005_p_tar_0.5	0.0272744	0.0122305	0.0411228
BMI	BBJ+UKBB	clump_r2_0.95_ws_526.315789473684_p_other_0.005_p_tar_0.5	0.0271021	0.0122102	0.0410012
BMI	BBJ+UKBB	clump_r2_0.01_ws_5000_p_other_0.005_p_tar_1	0.0207413	0.00981398	0.0310332
BMI	BBJ+UKBB	clump_r2_0.01_ws_10000_p_other_0.005_p_tar_1	0.0202481	0.00797448	0.0310444
BMI	BBJ+UKBB	clump_r2_0.01_ws_20000_p_other_0.005_p_tar_1	0.0187126	0.00678682	0.0292022
BMI	BBJ+UKBB	clump_r2_0.01_ws_50000_p_other_0.005_p_tar_1	0.0156236	0.00576093	0.0251242
BMI	BBJ+UKBB	clump_r2_0.05_ws_1000_p_other_0.005_p_tar_1	0.0282162	0.0145928	0.0408959
BMI	BBJ+UKBB	clump_r2_0.05_ws_2000_p_other_0.005_p_tar_1	0.0274243	0.0141055	0.0399743
BMI	BBJ+UKBB	clump_r2_0.05_ws_4000_p_other_0.005_p_tar_1	0.0269407	0.0133727	0.039721
BMI	BBJ+UKBB	clump_r2_0.05_ws_10000_p_other_0.005_p_tar_1	0.027003	0.014192	0.0397521
BMI	BBJ+UKBB	clump_r2_0.1_ws_500_p_other_0.005_p_tar_1	0.0267983	0.0132221	0.0396298
BMI	BBJ+UKBB	clump_r2_0.1_ws_1000_p_other_0.005_p_tar_1	0.0269082	0.0133449	0.0389958
BMI	BBJ+UKBB	clump_r2_0.1_ws_2000_p_other_0.005_p_tar_1	0.0270406	0.0137855	0.0395301
BMI	BBJ+UKBB	clump_r2_0.1_ws_5000_p_other_0.005_p_tar_1	0.0271251	0.0135933	0.0395792
BMI	BBJ+UKBB	clump_r2_0.2_ws_250_p_other_0.005_p_tar_1	0.0280783	0.0133711	0.0413297
BMI	BBJ+UKBB	clump_r2_0.2_ws_500_p_other_0.005_p_tar_1	0.0277678	0.0145172	0.040184
BMI	BBJ+UKBB	clump_r2_0.2_ws_1000_p_other_0.005_p_tar_1	0.0270245	0.0135427	0.0390701
BMI	BBJ+UKBB	clump_r2_0.2_ws_2500_p_other_0.005_p_tar_1	0.0270819	0.0132054	0.0393994
BMI	BBJ+UKBB	clump_r2_0.5_ws_100_p_other_0.005_p_tar_1	0.0287735	0.0130954	0.0430151
BMI	BBJ+UKBB	clump_r2_0.5_ws_200_p_other_0.005_p_tar_1	0.0297026	0.0148353	0.0437736
BMI	BBJ+UKBB	clump_r2_0.5_ws_400_p_other_0.005_p_tar_1	0.0299935	0.0147697	0.04364
BMI	BBJ+UKBB	clump_r2_0.5_ws_1000_p_other_0.005_p_tar_1	0.0298184	0.0152768	0.0440853
BMI	BBJ+UKBB	clump_r2_0.8_ws_62.5_p_other_0.005_p_tar_1	0.0276195	0.012802	0.0420432
BMI	BBJ+UKBB	clump_r2_0.8_ws_125_p_other_0.005_p_tar_1	0.0285273	0.0137191	0.0422778
BMI	BBJ+UKBB	clump_r2_0.8_ws_250_p_other_0.005_p_tar_1	0.0290345	0.0141333	0.0426773
BMI	BBJ+UKBB	clump_r2_0.8_ws_625_p_other_0.005_p_tar_1	0.0290976	0.0137614	0.0431939
BMI	BBJ+UKBB	clump_r2_0.95_ws_52.6315789473684_p_other_0.005_p_tar_1	0.026687	0.0128479	0.0401514
BMI	BBJ+UKBB	clump_r2_0.95_ws_105.263157894737_p_other_0.005_p_tar_1	0.0270156	0.0122829	0.0404435
BMI	BBJ+UKBB	clump_r2_0.95_ws_210.526315789474_p_other_0.005_p_tar_1	0.0272033	0.0124689	0.0407372
BMI	BBJ+UKBB	clump_r2_0.95_ws_526.315789473684_p_other_0.005_p_tar_1	0.0270403	0.0122506	0.0401012
BMI	BBJ+UKBB	clump_r2_0.01_ws_5000_p_other_0.05_p_tar_5e-08	0.0229166	0.0105514	0.0346484
BMI	BBJ+UKBB	clump_r2_0.01_ws_10000_p_other_0.05_p_tar_5e-08	0.0243299	0.0101444	0.0365065
BMI	BBJ+UKBB	clump_r2_0.01_ws_20000_p_other_0.05_p_tar_5e-08	0.0187464	0.00678645	0.0298242
BMI	BBJ+UKBB	clump_r2_0.01_ws_50000_p_other_0.05_p_tar_5e-08	0.0199718	0.0071781	0.0315082
BMI	BBJ+UKBB	clump_r2_0.05_ws_1000_p_other_0.05_p_tar_5e-08	0.0202909	0.00694838	0.0321578
BMI	BBJ+UKBB	clump_r2_0.05_ws_2000_p_other_0.05_p_tar_5e-08	0.0202658	0.00684567	0.0322133
BMI	BBJ+UKBB	clump_r2_0.05_ws_4000_p_other_0.05_p_tar_5e-08	0.0201495	0.00674719	0.0323212
BMI	BBJ+UKBB	clump_r2_0.05_ws_10000_p_other_0.05_p_tar_5e-08	0.0202435	0.00716894	0.0324585
BMI	BBJ+UKBB	clump_r2_0.1_ws_500_p_other_0.05_p_tar_5e-08	0.0209991	0.00837524	0.0326272
BMI	BBJ+UKBB	clump_r2_0.1_ws_1000_p_other_0.05_p_tar_5e-08	0.0203504	0.00760748	0.0314813
BMI	BBJ+UKBB	clump_r2_0.1_ws_2000_p_other_0.05_p_tar_5e-08	0.0206411	0.0081205	0.0323875
BMI	BBJ+UKBB	clump_r2_0.1_ws_5000_p_other_0.05_p_tar_5e-08	0.0205877	0.00764654	0.032586
BMI	BBJ+UKBB	clump_r2_0.2_ws_250_p_other_0.05_p_tar_5e-08	0.0209253	0.00692859	0.0333173
BMI	BBJ+UKBB	clump_r2_0.2_ws_500_p_other_0.05_p_tar_5e-08	0.0208248	0.00691207	0.0334258
BMI	BBJ+UKBB	clump_r2_0.2_ws_1000_p_other_0.05_p_tar_5e-08	0.0203193	0.00758478	0.0320849
BMI	BBJ+UKBB	clump_r2_0.2_ws_2500_p_other_0.05_p_tar_5e-08	0.0204421	0.00695403	0.0326236
BMI	BBJ+UKBB	clump_r2_0.5_ws_100_p_other_0.05_p_tar_5e-08	0.0235688	0.0093621	0.0360998
BMI	BBJ+UKBB	clump_r2_0.5_ws_200_p_other_0.05_p_tar_5e-08	0.0236532	0.00937993	0.0370623
BMI	BBJ+UKBB	clump_r2_0.5_ws_400_p_other_0.05_p_tar_5e-08	0.02457	0.0104455	0.037157
BMI	BBJ+UKBB	clump_r2_0.5_ws_1000_p_other_0.05_p_tar_5e-08	0.024702	0.0107745	0.0371265
BMI	BBJ+UKBB	clump_r2_0.8_ws_62.5_p_other_0.05_p_tar_5e-08	0.026433	0.0119872	0.0402053
BMI	BBJ+UKBB	clump_r2_0.8_ws_125_p_other_0.05_p_tar_5e-08	0.0286374	0.0126559	0.042913
BMI	BBJ+UKBB	clump_r2_0.8_ws_250_p_other_0.05_p_tar_5e-08	0.0294419	0.0146109	0.0437499
BMI	BBJ+UKBB	clump_r2_0.8_ws_625_p_other_0.05_p_tar_5e-08	0.0297114	0.0152032	0.0433524
BMI	BBJ+UKBB	clump_r2_0.95_ws_52.6315789473684_p_other_0.05_p_tar_5e-08	0.0284273	0.014747	0.0419519
BMI	BBJ+UKBB	clump_r2_0.95_ws_105.263157894737_p_other_0.05_p_tar_5e-08	0.0297936	0.0150706	0.0428201
BMI	BBJ+UKBB	clump_r2_0.95_ws_210.526315789474_p_other_0.05_p_tar_5e-08	0.0304141	0.0149605	0.0444794
BMI	BBJ+UKBB	clump_r2_0.95_ws_526.315789473684_p_other_0.05_p_tar_5e-08	0.0303313	0.0157963	0.0437943
BMI	BBJ+UKBB	clump_r2_0.01_ws_5000_p_other_0.05_p_tar_5e-07	0.0225147	0.0103536	0.0335671
BMI	BBJ+UKBB	clump_r2_0.01_ws_10000_p_other_0.05_p_tar_5e-07	0.0239151	0.0107569	0.0360995
BMI	BBJ+UKBB	clump_r2_0.01_ws_20000_p_other_0.05_p_tar_5e-07	0.0183766	0.00593198	0.0296217
BMI	BBJ+UKBB	clump_r2_0.01_ws_50000_p_other_0.05_p_tar_5e-07	0.0196345	0.00725505	0.0307233
BMI	BBJ+UKBB	clump_r2_0.05_ws_1000_p_other_0.05_p_tar_5e-07	0.0201281	0.00651449	0.0321681
BMI	BBJ+UKBB	clump_r2_0.05_ws_2000_p_other_0.05_p_tar_5e-07	0.0201018	0.00717882	0.0323487
BMI	BBJ+UKBB	clump_r2_0.05_ws_4000_p_other_0.05_p_tar_5e-07	0.0199854	0.00675137	0.0321055
BMI	BBJ+UKBB	clump_r2_0.05_ws_10000_p_other_0.05_p_tar_5e-07	0.0200834	0.00670646	0.0321842
BMI	BBJ+UKBB	clump_r2_0.1_ws_500_p_other_0.05_p_tar_5e-07	0.0207592	0.00789429	0.0323884
BMI	BBJ+UKBB	clump_r2_0.1_ws_1000_p_other_0.05_p_tar_5e-07	0.0201662	0.00760463	0.0316923
BMI	BBJ+UKBB	clump_r2_0.1_ws_2000_p_other_0.05_p_tar_5e-07	0.0204547	0.00757719	0.0320316
BMI	BBJ+UKBB	clump_r2_0.1_ws_5000_p_other_0.05_p_tar_5e-07	0.0204035	0.00766929	0.0316192
BMI	BBJ+UKBB	clump_r2_0.2_ws_250_p_other_0.05_p_tar_5e-07	0.0204614	0.00721318	0.0326136
BMI	BBJ+UKBB	clump_r2_0.2_ws_500_p_other_0.05_p_tar_5e-07	0.0204449	0.00738857	0.0322387
BMI	BBJ+UKBB	clump_r2_0.2_ws_1000_p_other_0.05_p_tar_5e-07	0.0199576	0.00726494	0.0319969
BMI	BBJ+UKBB	clump_r2_0.2_ws_2500_p_other_0.05_p_tar_5e-07	0.0200789	0.00656474	0.0320172
BMI	BBJ+UKBB	clump_r2_0.5_ws_100_p_other_0.05_p_tar_5e-07	0.0232499	0.00991821	0.0360049
BMI	BBJ+UKBB	clump_r2_0.5_ws_200_p_other_0.05_p_tar_5e-07	0.0234603	0.00890875	0.0366243
BMI	BBJ+UKBB	clump_r2_0.5_ws_400_p_other_0.05_p_tar_5e-07	0.0243772	0.0107776	0.0370551
BMI	BBJ+UKBB	clump_r2_0.5_ws_1000_p_other_0.05_p_tar_5e-07	0.0245258	0.0105195	0.037306
BMI	BBJ+UKBB	clump_r2_0.8_ws_62.5_p_other_0.05_p_tar_5e-07	0.0261446	0.0123352	0.0392845
BMI	BBJ+UKBB	clump_r2_0.8_ws_125_p_other_0.05_p_tar_5e-07	0.0282517	0.0139323	0.0417604
BMI	BBJ+UKBB	clump_r2_0.8_ws_250_p_other_0.05_p_tar_5e-07	0.0290414	0.0139533	0.0422003
BMI	BBJ+UKBB	clump_r2_0.8_ws_625_p_other_0.05_p_tar_5e-07	0.0292814	0.0143142	0.0439392
BMI	BBJ+UKBB	clump_r2_0.95_ws_52.6315789473684_p_other_0.05_p_tar_5e-07	0.0279666	0.0133949	0.0415413
BMI	BBJ+UKBB	clump_r2_0.95_ws_105.263157894737_p_other_0.05_p_tar_5e-07	0.0292641	0.0151047	0.0425846
BMI	BBJ+UKBB	clump_r2_0.95_ws_210.526315789474_p_other_0.05_p_tar_5e-07	0.0298743	0.0153844	0.0431283
BMI	BBJ+UKBB	clump_r2_0.95_ws_526.315789473684_p_other_0.05_p_tar_5e-07	0.0297829	0.0150856	0.0434221
BMI	BBJ+UKBB	clump_r2_0.01_ws_5000_p_other_0.05_p_tar_5e-06	0.0229347	0.0103341	0.0351254
BMI	BBJ+UKBB	clump_r2_0.01_ws_10000_p_other_0.05_p_tar_5e-06	0.0243998	0.011024	0.0366215
BMI	BBJ+UKBB	clump_r2_0.01_ws_20000_p_other_0.05_p_tar_5e-06	0.0188107	0.00673128	0.0299713
BMI	BBJ+UKBB	clump_r2_0.01_ws_50000_p_other_0.05_p_tar_5e-06	0.0201177	0.00714526	0.0320865
BMI	BBJ+UKBB	clump_r2_0.05_ws_1000_p_other_0.05_p_tar_5e-06	0.0210596	0.00764291	0.0334854
BMI	BBJ+UKBB	clump_r2_0.05_ws_2000_p_other_0.05_p_tar_5e-06	0.0208661	0.00799174	0.0333313
BMI	BBJ+UKBB	clump_r2_0.05_ws_4000_p_other_0.05_p_tar_5e-06	0.0207565	0.00805386	0.0327621
BMI	BBJ+UKBB	clump_r2_0.05_ws_10000_p_other_0.05_p_tar_5e-06	0.0208596	0.00683697	0.0337692
BMI	BBJ+UKBB	clump_r2_0.1_ws_500_p_other_0.05_p_tar_5e-06	0.0214973	0.00872932	0.0339911
BMI	BBJ+UKBB	clump_r2_0.1_ws_1000_p_other_0.05_p_tar_5e-06	0.0209972	0.00835711	0.0327094
BMI	BBJ+UKBB	clump_r2_0.1_ws_2000_p_other_0.05_p_tar_5e-06	0.0211483	0.00766732	0.0331877
BMI	BBJ+UKBB	clump_r2_0.1_ws_5000_p_other_0.05_p_tar_5e-06	0.0210978	0.00806156	0.0327597
BMI	BBJ+UKBB	clump_r2_0.2_ws_250_p_other_0.05_p_tar_5e-06	0.0210885	0.00732231	0.0335206
BMI	BBJ+UKBB	clump_r2_0.2_ws_500_p_other_0.05_p_tar_5e-06	0.0211293	0.00739026	0.0332659
BMI	BBJ+UKBB	clump_r2_0.2_ws_1000_p_other_0.05_p_tar_5e-06	0.0206697	0.00697516	0.032901
BMI	BBJ+UKBB	clump_r2_0.2_ws_2500_p_other_0.05_p_tar_5e-06	0.0206667	0.00722099	0.0326421
BMI	BBJ+UKBB	clump_r2_0.5_ws_100_p_other_0.05_p_tar_5e-06	0.0233456	0.00980357	0.0365506
BMI	BBJ+UKBB	clump_r2_0.5_ws_200_p_other_0.05_p_tar_5e-06	0.0237127	0.00934284	0.0366231
BMI	BBJ+UKBB	clump_r2_0.5_ws_400_p_other_0.05_p_tar_5e-06	0.0247145	0.0108374	0.0373153
BMI	BBJ+UKBB	clump_r2_0.5_ws_1000_p_other_0.05_p_tar_5e-06	0.0248631	0.0109561	0.0376495
BMI	BBJ+UKBB	clump_r2_0.8_ws_62.5_p_other_0.05_p_tar_5e-06	0.0262406	0.0114522	0.0397865
BMI	BBJ+UKBB	clump_r2_0.8_ws_125_p_other_0.05_p_tar_5e-06	0.0283669	0.0135921	0.041844
BMI	BBJ+UKBB	clump_r2_0.8_ws_250_p_other_0.05_p_tar_5e-06	0.0292403	0.0145712	0.0431321
BMI	BBJ+UKBB	clump_r2_0.8_ws_625_p_other_0.05_p_tar_5e-06	0.0294696	0.0142502	0.0435376
BMI	BBJ+UKBB	clump_r2_0.95_ws_52.6315789473684_p_other_0.05_p_tar_5e-06	0.0279515	0.0148533	0.0402622
BMI	BBJ+UKBB	clump_r2_0.95_ws_105.263157894737_p_other_0.05_p_tar_5e-06	0.0292024	0.0153615	0.0420341
BMI	BBJ+UKBB	clump_r2_0.95_ws_210.526315789474_p_other_0.05_p_tar_5e-06	0.0297776	0.0155816	0.0431032
BMI	BBJ+UKBB	clump_r2_0.95_ws_526.315789473684_p_other_0.05_p_tar_5e-06	0.0296854	0.0147236	0.0428525
BMI	BBJ+UKBB	clump_r2_0.01_ws_5000_p_other_0.05_p_tar_5e-05	0.0239483	0.011502	0.0356842
BMI	BBJ+UKBB	clump_r2_0.01_ws_10000_p_other_0.05_p_tar_5e-05	0.0257121	0.011188	0.0384865
BMI	BBJ+UKBB	clump_r2_0.01_ws_20000_p_other_0.05_p_tar_5e-05	0.020626	0.00840018	0.0318274
BMI	BBJ+UKBB	clump_r2_0.01_ws_50000_p_other_0.05_p_tar_5e-05	0.0211295	0.00823701	0.0335006
BMI	BBJ+UKBB	clump_r2_0.05_ws_1000_p_other_0.05_p_tar_5e-05	0.0222912	0.00845273	0.0352274
BMI	BBJ+UKBB	clump_r2_0.05_ws_2000_p_other_0.05_p_tar_5e-05	0.0220929	0.00868021	0.0348342
BMI	BBJ+UKBB	clump_r2_0.05_ws_4000_p_other_0.05_p_tar_5e-05	0.0219822	0.0081858	0.035001
BMI	BBJ+UKBB	clump_r2_0.05_ws_10000_p_other_0.05_p_tar_5e-05	0.0220843	0.00784684	0.0349444
BMI	BBJ+UKBB	clump_r2_0.1_ws_500_p_other_0.05_p_tar_5e-05	0.0222006	0.00840853	0.0352122
BMI	BBJ+UKBB	clump_r2_0.1_ws_1000_p_other_0.05_p_tar_5e-05	0.0217838	0.00877319	0.0340878
BMI	BBJ+UKBB	clump_r2_0.1_ws_2000_p_other_0.05_p_tar_5e-05	0.0219347	0.00886501	0.033849
BMI	BBJ+UKBB	clump_r2_0.1_ws_5000_p_other_0.05_p_tar_5e-05	0.0218806	0.00903475	0.0340275
BMI	BBJ+UKBB	clump_r2_0.2_ws_250_p_other_0.05_p_tar_5e-05	0.0223475	0.00855046	0.0350499
BMI	BBJ+UKBB	clump_r2_0.2_ws_500_p_other_0.05_p_tar_5e-05	0.0222728	0.00882822	0.0353316
BMI	BBJ+UKBB	clump_r2_0.2_ws_1000_p_other_0.05_p_tar_5e-05	0.0217955	0.00868584	0.0338831
BMI	BBJ+UKBB	clump_r2_0.2_ws_2500_p_other_0.05_p_tar_5e-05	0.0217935	0.00831309	0.0340629
BMI	BBJ+UKBB	clump_r2_0.5_ws_100_p_other_0.05_p_tar_5e-05	0.0242448	0.0105934	0.0368882
BMI	BBJ+UKBB	clump_r2_0.5_ws_200_p_other_0.05_p_tar_5e-05	0.0249494	0.0100383	0.0383289
BMI	BBJ+UKBB	clump_r2_0.5_ws_400_p_other_0.05_p_tar_5e-05	0.0260273	0.0119169	0.0396693
BMI	BBJ+UKBB	clump_r2_0.5_ws_1000_p_other_0.05_p_tar_5e-05	0.0261949	0.0120227	0.0389639
BMI	BBJ+UKBB	clump_r2_0.8_ws_62.5_p_other_0.05_p_tar_5e-05	0.0270093	0.0129509	0.0405396
BMI	BBJ+UKBB	clump_r2_0.8_ws_125_p_other_0.05_p_tar_5e-05	0.029188	0.0142587	0.0429552
BMI	BBJ+UKBB	clump_r2_0.8_ws_250_p_other_0.05_p_tar_5e-05	0.0300476	0.0153136	0.0439947
BMI	BBJ+UKBB	clump_r2_0.8_ws_625_p_other_0.05_p_tar_5e-05	0.0302963	0.0151546	0.0433915
BMI	BBJ+UKBB	clump_r2_0.95_ws_52.6315789473684_p_other_0.05_p_tar_5e-05	0.028098	0.0135914	0.0410563
BMI	BBJ+UKBB	clump_r2_0.95_ws_105.263157894737_p_other_0.05_p_tar_5e-05	0.029272	0.0144017	0.0431398
BMI	BBJ+UKBB	clump_r2_0.95_ws_210.526315789474_p_other_0.05_p_tar_5e-05	0.0298229	0.0152335	0.0431943
BMI	BBJ+UKBB	clump_r2_0.95_ws_526.315789473684_p_other_0.05_p_tar_5e-05	0.0297452	0.0150113	0.043735
BMI	BBJ+UKBB	clump_r2_0.01_ws_5000_p_other_0.05_p_tar_5e-04	0.0250127	0.011505	0.0370578
BMI	BBJ+UKBB	clump_r2_0.01_ws_10000_p_other_0.05_p_tar_5e-04	0.0263833	0.012444	0.0393649
BMI	BBJ+UKBB	clump_r2_0.01_ws_20000_p_other_0.05_p_tar_5e-04	0.0216693	0.00852352	0.0335643
BMI	BBJ+UKBB	clump_r2_0.01_ws_50000_p_other_0.05_p_tar_5e-04	0.0216976	0.00824382	0.0337418
BMI	BBJ+UKBB	clump_r2_0.05_ws_1000_p_other_0.05_p_tar_5e-04	0.0233698	0.00963677	0.036214
BMI	BBJ+UKBB	clump_r2_0.05_ws_2000_p_other_0.05_p_tar_5e-04	0.0232088	0.00894235	0.0366412
BMI	BBJ+UKBB	clump_r2_0.05_ws_4000_p_other_0.05_p_tar_5e-04	0.0230916	0.00947446	0.0357806
BMI	BBJ+UKBB	clump_r2_0.05_ws_10000_p_other_0.05_p_tar_5e-04	0.0231948	0.00967697	0.035802
BMI	BBJ+UKBB	clump_r2_0.1_ws_500_p_other_0.05_p_tar_5e-04	0.0229643	0.0090076	0.0359741
BMI	BBJ+UKBB	clump_r2_0.1_ws_1000_p_other_0.05_p_tar_5e-04	0.0223935	0.00928031	0.0344876
BMI	BBJ+UKBB	clump_r2_0.1_ws_2000_p_other_0.05_p_tar_5e-04	0.0225498	0.0090641	0.0351013
BMI	BBJ+UKBB	clump_r2_0.1_ws_5000_p_other_0.05_p_tar_5e-04	0.0225058	0.00908446	0.0345454
BMI	BBJ+UKBB	clump_r2_0.2_ws_250_p_other_0.05_p_tar_5e-04	0.0230107	0.00932192	0.0361052
BMI	BBJ+UKBB	clump_r2_0.2_ws_500_p_other_0.05_p_tar_5e-04	0.0232034	0.00953653	0.0359335
BMI	BBJ+UKBB	clump_r2_0.2_ws_1000_p_other_0.05_p_tar_5e-04	0.0228298	0.008523	0.0355302
BMI	BBJ+UKBB	clump_r2_0.2_ws_2500_p_other_0.05_p_tar_5e-04	0.0228384	0.00928853	0.0354948
BMI	BBJ+UKBB	clump_r2_0.5_ws_100_p_other_0.05_p_tar_5e-04	0.0243393	0.0102516	0.0369189
BMI	BBJ+UKBB	clump_r2_0.5_ws_200_p_other_0.05_p_tar_5e-04	0.025241	0.0103177	0.0389129
BMI	BBJ+UKBB	clump_r2_0.5_ws_400_p_other_0.05_p_tar_5e-04	0.0264847	0.011773	0.0408463
BMI	BBJ+UKBB	clump_r2_0.5_ws_1000_p_other_0.05_p_tar_5e-04	0.0266432	0.0113732	0.0401152
BMI	BBJ+UKBB	clump_r2_0.8_ws_62.5_p_other_0.05_p_tar_5e-04	0.0274222	0.0126066	0.0410577
BMI	BBJ+UKBB	clump_r2_0.8_ws_125_p_other_0.05_p_tar_5e-04	0.0293135	0.0140864	0.0429435
BMI	BBJ+UKBB	clump_r2_0.8_ws_250_p_other_0.05_p_tar_5e-04	0.0302217	0.0150162	0.0448814
BMI	BBJ+UKBB	clump_r2_0.8_ws_625_p_other_0.05_p_tar_5e-04	0.0304444	0.0151875	0.0443333
BMI	BBJ+UKBB	clump_r2_0.95_ws_52.6315789473684_p_other_0.05_p_tar_5e-04	0.0275541	0.0136522	0.0406783
BMI	BBJ+UKBB	clump_r2_0.95_ws_105.263157894737_p_other_0.05_p_tar_5e-04	0.0285082	0.0141594	0.0415889
BMI	BBJ+UKBB	clump_r2_0.95_ws_210.526315789474_p_other_0.05_p_tar_5e-04	0.029041	0.0144041	0.0425393
BMI	BBJ+UKBB	clump_r2_0.95_ws_526.315789473684_p_other_0.05_p_tar_5e-04	0.0289729	0.0145058	0.0423441
BMI	BBJ+UKBB	clump_r2_0.01_ws_5000_p_other_0.05_p_tar_0.005	0.0234726	0.0110413	0.0349367
BMI	BBJ+UKBB	clump_r2_0.01_ws_10000_p_other_0.05_p_tar_0.005	0.0232121	0.0112163	0.0345563
BMI	BBJ+UKBB	clump_r2_0.01_ws_20000_p_other_0.05_p_tar_0.005	0.019515	0.00598272	0.0315776
BMI	BBJ+UKBB	clump_r2_0.01_ws_50000_p_other_0.05_p_tar_0.005	0.0179852	0.00562136	0.0292723
BMI	BBJ+UKBB	clump_r2_0.05_ws_1000_p_other_0.05_p_tar_0.005	0.0241332	0.0102506	0.0376421
BMI	BBJ+UKBB	clump_r2_0.05_ws_2000_p_other_0.05_p_tar_0.005	0.0239334	0.00971175	0.0366297
BMI	BBJ+UKBB	clump_r2_0.05_ws_4000_p_other_0.05_p_tar_0.005	0.0237618	0.0101415	0.036544
BMI	BBJ+UKBB	clump_r2_0.05_ws_10000_p_other_0.05_p_tar_0.005	0.023861	0.0102279	0.03613
BMI	BBJ+UKBB	clump_r2_0.1_ws_500_p_other_0.05_p_tar_0.005	0.024273	0.0103715	0.0366953
BMI	BBJ+UKBB	clump_r2_0.1_ws_1000_p_other_0.05_p_tar_0.005	0.0241341	0.0106191	0.0368002
BMI	BBJ+UKBB	clump_r2_0.1_ws_2000_p_other_0.05_p_tar_0.005	0.0242589	0.0116787	0.0366673
BMI	BBJ+UKBB	clump_r2_0.1_ws_5000_p_other_0.05_p_tar_0.005	0.0241653	0.0119492	0.0363494
BMI	BBJ+UKBB	clump_r2_0.2_ws_250_p_other_0.05_p_tar_0.005	0.025068	0.0105613	0.038323
BMI	BBJ+UKBB	clump_r2_0.2_ws_500_p_other_0.05_p_tar_0.005	0.0250244	0.00993155	0.0381839
BMI	BBJ+UKBB	clump_r2_0.2_ws_1000_p_other_0.05_p_tar_0.005	0.0246609	0.0107288	0.037529
BMI	BBJ+UKBB	clump_r2_0.2_ws_2500_p_other_0.05_p_tar_0.005	0.0246067	0.0102585	0.0380469
BMI	BBJ+UKBB	clump_r2_0.5_ws_100_p_other_0.05_p_tar_0.005	0.0248772	0.0106621	0.0374086
BMI	BBJ+UKBB	clump_r2_0.5_ws_200_p_other_0.05_p_tar_0.005	0.0259741	0.00985851	0.0398753
BMI	BBJ+UKBB	clump_r2_0.5_ws_400_p_other_0.05_p_tar_0.005	0.0267498	0.0115321	0.0410885
BMI	BBJ+UKBB	clump_r2_0.5_ws_1000_p_other_0.05_p_tar_0.005	0.0269709	0.0122906	0.0406094
BMI	BBJ+UKBB	clump_r2_0.8_ws_62.5_p_other_0.05_p_tar_0.005	0.0269222	0.0112314	0.0408978
BMI	BBJ+UKBB	clump_r2_0.8_ws_125_p_other_0.05_p_tar_0.005	0.0287674	0.0141632	0.0421782
BMI	BBJ+UKBB	clump_r2_0.8_ws_250_p_other_0.05_p_tar_0.005	0.0296292	0.0144161	0.0436279
BMI	BBJ+UKBB	clump_r2_0.8_ws_625_p_other_0.05_p_tar_0.005	0.02988	0.0144548	0.0439229
BMI	BBJ+UKBB	clump_r2_0.95_ws_52.6315789473684_p_other_0.05_p_tar_0.005	0.0254281	0.0117056	0.0383552
BMI	BBJ+UKBB	clump_r2_0.95_ws_105.263157894737_p_other_0.05_p_tar_0.005	0.0261226	0.0124151	0.0390845
BMI	BBJ+UKBB	clump_r2_0.95_ws_210.526315789474_p_other_0.05_p_tar_0.005	0.0265773	0.0129965	0.0399415
BMI	BBJ+UKBB	clump_r2_0.95_ws_526.315789473684_p_other_0.05_p_tar_0.005	0.0264923	0.0121274	0.0395104
BMI	BBJ+UKBB	clump_r2_0.01_ws_5000_p_other_0.05_p_tar_0.05	0.0201878	0.00922941	0.0302745
BMI	BBJ+UKBB	clump_r2_0.01_ws_10000_p_other_0.05_p_tar_0.05	0.0184291	0.00774856	0.0284304
BMI	BBJ+UKBB	clump_r2_0.01_ws_20000_p_other_0.05_p_tar_0.05	0.0144259	0.00400026	0.0241096
BMI	BBJ+UKBB	clump_r2_0.01_ws_50000_p_other_0.05_p_tar_0.05	0.0146526	0.00408688	0.0239395
BMI	BBJ+UKBB	clump_r2_0.05_ws_1000_p_other_0.05_p_tar_0.05	0.0239291	0.0107246	0.0357147
BMI	BBJ+UKBB	clump_r2_0.05_ws_2000_p_other_0.05_p_tar_0.05	0.0235673	0.0111285	0.0349941
BMI	BBJ+UKBB	clump_r2_0.05_ws_4000_p_other_0.05_p_tar_0.05	0.0234675	0.0110452	0.0349185
BMI	BBJ+UKBB	clump_r2_0.05_ws_10000_p_other_0.05_p_tar_0.05	0.0235569	0.0104851	0.0355626
BMI	BBJ+UKBB	clump_r2_0.1_ws_500_p_other_0.05_p_tar_0.05	0.021953	0.0095031	0.0334673
BMI	BBJ+UKBB	clump_r2_0.1_ws_1000_p_other_0.05_p_tar_0.05	0.0218171	0.00952736	0.032957
BMI	BBJ+UKBB	clump_r2_0.1_ws_2000_p_other_0.05_p_tar_0.05	0.0218174	0.00955429	0.0333128
BMI	BBJ+UKBB	clump_r2_0.1_ws_5000_p_other_0.05_p_tar_0.05	0.0218244	0.00920175	0.0334443
BMI	BBJ+UKBB	clump_r2_0.2_ws_250_p_other_0.05_p_tar_0.05	0.0249766	0.0111912	0.0380747
BMI	BBJ+UKBB	clump_r2_0.2_ws_500_p_other_0.05_p_tar_0.05	0.0250493	0.0113943	0.0376987
BMI	BBJ+UKBB	clump_r2_0.2_ws_1000_p_other_0.05_p_tar_0.05	0.0243147	0.0106808	0.0371242
BMI	BBJ+UKBB	clump_r2_0.2_ws_2500_p_other_0.05_p_tar_0.05	0.0242886	0.0110451	0.0365394
BMI	BBJ+UKBB	clump_r2_0.5_ws_100_p_other_0.05_p_tar_0.05	0.0246021	0.011157	0.037982
BMI	BBJ+UKBB	clump_r2_0.5_ws_200_p_other_0.05_p_tar_0.05	0.0261476	0.0115129	0.0395748
BMI	BBJ+UKBB	clump_r2_0.5_ws_400_p_other_0.05_p_tar_0.05	0.0266952	0.0123408	0.0405054
BMI	BBJ+UKBB	clump_r2_0.5_ws_1000_p_other_0.05_p_tar_0.05	0.0268841	0.0122599	0.0404374
BMI	BBJ+UKBB	clump_r2_0.8_ws_62.5_p_other_0.05_p_tar_0.05	0.0252635	0.0109568	0.0386548
BMI	BBJ+UKBB	clump_r2_0.8_ws_125_p_other_0.05_p_tar_0.05	0.0266154	0.0115133	0.0402551
BMI	BBJ+UKBB	clump_r2_0.8_ws_250_p_other_0.05_p_tar_0.05	0.0276839	0.0130328	0.0414175
BMI	BBJ+UKBB	clump_r2_0.8_ws_625_p_other_0.05_p_tar_0.05	0.027837	0.0125522	0.0414272
BMI	BBJ+UKBB	clump_r2_0.95_ws_52.6315789473684_p_other_0.05_p_tar_0.05	0.0234643	0.00981472	0.0366181
BMI	BBJ+UKBB	clump_r2_0.95_ws_105.263157894737_p_other_0.05_p_tar_0.05	0.0241796	0.00979354	0.0369419
BMI	BBJ+UKBB	clump_r2_0.95_ws_210.526315789474_p_other_0.05_p_tar_0.05	0.0245307	0.010565	0.0375792
BMI	BBJ+UKBB	clump_r2_0.95_ws_526.315789473684_p_other_0.05_p_tar_0.05	0.0244276	0.0104633	0.0367653
BMI	BBJ+UKBB	clump_r2_0.01_ws_5000_p_other_0.05_p_tar_0.5	0.0205504	0.00898606	0.0314135
BMI	BBJ+UKBB	clump_r2_0.01_ws_10000_p_other_0.05_p_tar_0.5	0.0203833	0.00845273	0.0315131
BMI	BBJ+UKBB	clump_r2_0.01_ws_20000_p_other_0.05_p_tar_0.5	0.0190804	0.00781122	0.0298455
BMI	BBJ+UKBB	clump_r2_0.01_ws_50000_p_other_0.05_p_tar_0.5	0.0167248	0.00614744	0.026296
BMI	BBJ+UKBB	clump_r2_0.05_ws_1000_p_other_0.05_p_tar_0.5	0.0266103	0.012441	0.0395805
BMI	BBJ+UKBB	clump_r2_0.05_ws_2000_p_other_0.05_p_tar_0.5	0.0259786	0.0130073	0.0385441
BMI	BBJ+UKBB	clump_r2_0.05_ws_4000_p_other_0.05_p_tar_0.5	0.0255509	0.012396	0.0377039
BMI	BBJ+UKBB	clump_r2_0.05_ws_10000_p_other_0.05_p_tar_0.5	0.0258055	0.0119948	0.0378963
BMI	BBJ+UKBB	clump_r2_0.1_ws_500_p_other_0.05_p_tar_0.5	0.0250057	0.0111068	0.0376232
BMI	BBJ+UKBB	clump_r2_0.1_ws_1000_p_other_0.05_p_tar_0.5	0.0249563	0.0111494	0.0376859
BMI	BBJ+UKBB	clump_r2_0.1_ws_2000_p_other_0.05_p_tar_0.5	0.0251272	0.0118689	0.0378417
BMI	BBJ+UKBB	clump_r2_0.1_ws_5000_p_other_0.05_p_tar_0.5	0.0252076	0.0115934	0.037795
BMI	BBJ+UKBB	clump_r2_0.2_ws_250_p_other_0.05_p_tar_0.5	0.0270564	0.0126998	0.0397697
BMI	BBJ+UKBB	clump_r2_0.2_ws_500_p_other_0.05_p_tar_0.5	0.0266839	0.0131005	0.0395752
BMI	BBJ+UKBB	clump_r2_0.2_ws_1000_p_other_0.05_p_tar_0.5	0.0259208	0.0130073	0.0382567
BMI	BBJ+UKBB	clump_r2_0.2_ws_2500_p_other_0.05_p_tar_0.5	0.0259008	0.0125447	0.038293
BMI	BBJ+UKBB	clump_r2_0.5_ws_100_p_other_0.05_p_tar_0.5	0.0282933	0.0125372	0.0426564
BMI	BBJ+UKBB	clump_r2_0.5_ws_200_p_other_0.05_p_tar_0.5	0.0292615	0.0139751	0.0435353
BMI	BBJ+UKBB	clump_r2_0.5_ws_400_p_other_0.05_p_tar_0.5	0.0296515	0.0141585	0.0431764
BMI	BBJ+UKBB	clump_r2_0.5_ws_1000_p_other_0.05_p_tar_0.5	0.0295335	0.014139	0.0431726
BMI	BBJ+UKBB	clump_r2_0.8_ws_62.5_p_other_0.05_p_tar_0.5	0.0273835	0.0123366	0.0412917
BMI	BBJ+UKBB	clump_r2_0.8_ws_125_p_other_0.05_p_tar_0.5	0.0284653	0.0128696	0.0424858
BMI	BBJ+UKBB	clump_r2_0.8_ws_250_p_other_0.05_p_tar_0.5	0.0290246	0.0131449	0.0435054
BMI	BBJ+UKBB	clump_r2_0.8_ws_625_p_other_0.05_p_tar_0.5	0.0290195	0.0150306	0.0421784
BMI	BBJ+UKBB	clump_r2_0.95_ws_52.6315789473684_p_other_0.05_p_tar_0.5	0.0265534	0.0123829	0.0402081
BMI	BBJ+UKBB	clump_r2_0.95_ws_105.263157894737_p_other_0.05_p_tar_0.5	0.026921	0.0112749	0.0406429
BMI	BBJ+UKBB	clump_r2_0.95_ws_210.526315789474_p_other_0.05_p_tar_0.5	0.0272119	0.0129485	0.0407328
BMI	BBJ+UKBB	clump_r2_0.95_ws_526.315789473684_p_other_0.05_p_tar_0.5	0.0270416	0.0128284	0.0403834
BMI	BBJ+UKBB	clump_r2_0.01_ws_5000_p_other_0.05_p_tar_1	0.0207413	0.00942437	0.0316073
BMI	BBJ+UKBB	clump_r2_0.01_ws_10000_p_other_0.05_p_tar_1	0.0202481	0.00840936	0.0310894
BMI	BBJ+UKBB	clump_r2_0.01_ws_20000_p_other_0.05_p_tar_1	0.0187126	0.0066604	0.029579
BMI	BBJ+UKBB	clump_r2_0.01_ws_50000_p_other_0.05_p_tar_1	0.0156236	0.00457995	0.0255011
BMI	BBJ+UKBB	clump_r2_0.05_ws_1000_p_other_0.05_p_tar_1	0.0282162	0.0143414	0.0410328
BMI	BBJ+UKBB	clump_r2_0.05_ws_2000_p_other_0.05_p_tar_1	0.0274243	0.0133927	0.0399692
BMI	BBJ+UKBB	clump_r2_0.05_ws_4000_p_other_0.05_p_tar_1	0.0269407	0.0137372	0.0394361
BMI	BBJ+UKBB	clump_r2_0.05_ws_10000_p_other_0.05_p_tar_1	0.027003	0.0130921	0.0400321
BMI	BBJ+UKBB	clump_r2_0.1_ws_500_p_other_0.05_p_tar_1	0.0267983	0.0137085	0.0393938
BMI	BBJ+UKBB	clump_r2_0.1_ws_1000_p_other_0.05_p_tar_1	0.0269082	0.0136759	0.0390921
BMI	BBJ+UKBB	clump_r2_0.1_ws_2000_p_other_0.05_p_tar_1	0.0270406	0.013493	0.0397729
BMI	BBJ+UKBB	clump_r2_0.1_ws_5000_p_other_0.05_p_tar_1	0.0271251	0.013773	0.0398269
BMI	BBJ+UKBB	clump_r2_0.2_ws_250_p_other_0.05_p_tar_1	0.0280783	0.0137437	0.0415731
BMI	BBJ+UKBB	clump_r2_0.2_ws_500_p_other_0.05_p_tar_1	0.0277678	0.0141757	0.0411876
BMI	BBJ+UKBB	clump_r2_0.2_ws_1000_p_other_0.05_p_tar_1	0.0270245	0.0132607	0.0394199
BMI	BBJ+UKBB	clump_r2_0.2_ws_2500_p_other_0.05_p_tar_1	0.0270819	0.0142492	0.0398281
BMI	BBJ+UKBB	clump_r2_0.5_ws_100_p_other_0.05_p_tar_1	0.0287735	0.0132836	0.04338
BMI	BBJ+UKBB	clump_r2_0.5_ws_200_p_other_0.05_p_tar_1	0.0297026	0.0146697	0.0435874
BMI	BBJ+UKBB	clump_r2_0.5_ws_400_p_other_0.05_p_tar_1	0.0299935	0.0152127	0.0434774
BMI	BBJ+UKBB	clump_r2_0.5_ws_1000_p_other_0.05_p_tar_1	0.0298184	0.015404	0.0435822
BMI	BBJ+UKBB	clump_r2_0.8_ws_62.5_p_other_0.05_p_tar_1	0.0276195	0.0122746	0.0415493
BMI	BBJ+UKBB	clump_r2_0.8_ws_125_p_other_0.05_p_tar_1	0.0285273	0.0129282	0.04288
BMI	BBJ+UKBB	clump_r2_0.8_ws_250_p_other_0.05_p_tar_1	0.0290345	0.0141987	0.0428021
BMI	BBJ+UKBB	clump_r2_0.8_ws_625_p_other_0.05_p_tar_1	0.0290976	0.0146126	0.0428709
BMI	BBJ+UKBB	clump_r2_0.95_ws_52.6315789473684_p_other_0.05_p_tar_1	0.026687	0.0125916	0.0396115
BMI	BBJ+UKBB	clump_r2_0.95_ws_105.263157894737_p_other_0.05_p_tar_1	0.0270156	0.0120069	0.0406281
BMI	BBJ+UKBB	clump_r2_0.95_ws_210.526315789474_p_other_0.05_p_tar_1	0.0272033	0.0125572	0.0412607
BMI	BBJ+UKBB	clump_r2_0.95_ws_526.315789473684_p_other_0.05_p_tar_1	0.0270403	0.0119901	0.0408989
BMI	BBJ+UKBB	clump_r2_0.01_ws_5000_p_other_0.5_p_tar_5e-08	0.0195251	0.00807817	0.0298486
BMI	BBJ+UKBB	clump_r2_0.01_ws_10000_p_other_0.5_p_tar_5e-08	0.0181502	0.00635044	0.0284255
BMI	BBJ+UKBB	clump_r2_0.01_ws_20000_p_other_0.5_p_tar_5e-08	0.0174722	0.00552455	0.028359
BMI	BBJ+UKBB	clump_r2_0.01_ws_50000_p_other_0.5_p_tar_5e-08	0.01661	0.0054758	0.0267894
BMI	BBJ+UKBB	clump_r2_0.05_ws_1000_p_other_0.5_p_tar_5e-08	0.0227226	0.00864168	0.0356204
BMI	BBJ+UKBB	clump_r2_0.05_ws_2000_p_other_0.5_p_tar_5e-08	0.0221956	0.00894585	0.0347105
BMI	BBJ+UKBB	clump_r2_0.05_ws_4000_p_other_0.5_p_tar_5e-08	0.0216806	0.00839586	0.0337181
BMI	BBJ+UKBB	clump_r2_0.05_ws_10000_p_other_0.5_p_tar_5e-08	0.0217294	0.00813897	0.0339631
BMI	BBJ+UKBB	clump_r2_0.1_ws_500_p_other_0.5_p_tar_5e-08	0.0229414	0.00955405	0.0355219
BMI	BBJ+UKBB	clump_r2_0.1_ws_1000_p_other_0.5_p_tar_5e-08	0.0227275	0.00965775	0.0347454
BMI	BBJ+UKBB	clump_r2_0.1_ws_2000_p_other_0.5_p_tar_5e-08	0.0228781	0.00928242	0.035305
BMI	BBJ+UKBB	clump_r2_0.1_ws_5000_p_other_0.5_p_tar_5e-08	0.0228396	0.00935343	0.0350309
BMI	BBJ+UKBB	clump_r2_0.2_ws_250_p_other_0.5_p_tar_5e-08	0.025545	0.0112246	0.0383632
BMI	BBJ+UKBB	clump_r2_0.2_ws_500_p_other_0.5_p_tar_5e-08	0.0244091	0.010533	0.0373193
BMI	BBJ+UKBB	clump_r2_0.2_ws_1000_p_other_0.5_p_tar_5e-08	0.0238566	0.0112098	0.0361322
BMI	BBJ+UKBB	clump_r2_0.2_ws_2500_p_other_0.5_p_tar_5e-08	0.0239872	0.0104581	0.0365295
BMI	BBJ+UKBB	clump_r2_0.5_ws_100_p_other_0.5_p_tar_5e-08	0.0276105	0.011674	0.0422509
BMI	BBJ+UKBB	clump_r2_0.5_ws_200_p_other_0.5_p_tar_5e-08	0.0280143	0.0130678	0.0422577
BMI	BBJ+UKBB	clump_r2_0.5_ws_400_p_other_0.5_p_tar_5e-08	0.0283751	0.0136115	0.0423066
BMI	BBJ+UKBB	clump_r2_0.5_ws_1000_p_other_0.5_p_tar_5e-08	0.0281534	0.013105	0.0412607
BMI	BBJ+UKBB	clump_r2_0.8_ws_62.5_p_other_0.5_p_tar_5e-08	0.0286315	0.012792	0.0432041
BMI	BBJ+UKBB	clump_r2_0.8_ws_125_p_other_0.5_p_tar_5e-08	0.0299931	0.0136671	0.0442444
BMI	BBJ+UKBB	clump_r2_0.8_ws_250_p_other_0.5_p_tar_5e-08	0.0305945	0.0144403	0.0454239
BMI	BBJ+UKBB	clump_r2_0.8_ws_625_p_other_0.5_p_tar_5e-08	0.0306694	0.0158088	0.0447472
BMI	BBJ+UKBB	clump_r2_0.95_ws_52.6315789473684_p_other_0.5_p_tar_5e-08	0.0291637	0.0157068	0.0434474
BMI	BBJ+UKBB	clump_r2_0.95_ws_105.263157894737_p_other_0.5_p_tar_5e-08	0.0298296	0.0154179	0.043225
BMI	BBJ+UKBB	clump_r2_0.95_ws_210.526315789474_p_other_0.5_p_tar_5e-08	0.0301462	0.0151538	0.0440263
BMI	BBJ+UKBB	clump_r2_0.95_ws_526.315789473684_p_other_0.5_p_tar_5e-08	0.0299796	0.0152953	0.0438047
BMI	BBJ+UKBB	clump_r2_0.01_ws_5000_p_other_0.5_p_tar_5e-07	0.019213	0.00824344	0.0295136
BMI	BBJ+UKBB	clump_r2_0.01_ws_10000_p_other_0.5_p_tar_5e-07	0.0178182	0.00666839	0.0279094
BMI	BBJ+UKBB	clump_r2_0.01_ws_20000_p_other_0.5_p_tar_5e-07	0.0171258	0.00567787	0.027715
BMI	BBJ+UKBB	clump_r2_0.01_ws_50000_p_other_0.5_p_tar_5e-07	0.0162025	0.00472776	0.0265423
BMI	BBJ+UKBB	clump_r2_0.05_ws_1000_p_other_0.5_p_tar_5e-07	0.0225354	0.00927923	0.0347422
BMI	BBJ+UKBB	clump_r2_0.05_ws_2000_p_other_0.5_p_tar_5e-07	0.0220137	0.00888744	0.0338987
BMI	BBJ+UKBB	clump_r2_0.05_ws_4000_p_other_0.5_p_tar_5e-07	0.0215011	0.00892714	0.0333232
BMI	BBJ+UKBB	clump_r2_0.05_ws_10000_p_other_0.5_p_tar_5e-07	0.0215484	0.00827628	0.0338749
BMI	BBJ+UKBB	clump_r2_0.1_ws_500_p_other_0.5_p_tar_5e-07	0.0228017	0.00920102	0.0350047
BMI	BBJ+UKBB	clump_r2_0.1_ws_1000_p_other_0.5_p_tar_5e-07	0.0226123	0.00933765	0.0348175
BMI	BBJ+UKBB	clump_r2_0.1_ws_2000_p_other_0.5_p_tar_5e-07	0.0227631	0.00957867	0.0345392
BMI	BBJ+UKBB	clump_r2_0.1_ws_5000_p_other_0.5_p_tar_5e-07	0.0227254	0.00970217	0.0346074
BMI	BBJ+UKBB	clump_r2_0.2_ws_250_p_other_0.5_p_tar_5e-07	0.0252565	0.0104665	0.0387946
BMI	BBJ+UKBB	clump_r2_0.2_ws_500_p_other_0.5_p_tar_5e-07	0.0241448	0.00997875	0.0371326
BMI	BBJ+UKBB	clump_r2_0.2_ws_1000_p_other_0.5_p_tar_5e-07	0.0235936	0.0101473	0.035588
BMI	BBJ+UKBB	clump_r2_0.2_ws_2500_p_other_0.5_p_tar_5e-07	0.0237233	0.0100354	0.0360072
BMI	BBJ+UKBB	clump_r2_0.5_ws_100_p_other_0.5_p_tar_5e-07	0.0274288	0.0121974	0.0416259
BMI	BBJ+UKBB	clump_r2_0.5_ws_200_p_other_0.5_p_tar_5e-07	0.0278623	0.0126115	0.0423482
BMI	BBJ+UKBB	clump_r2_0.5_ws_400_p_other_0.5_p_tar_5e-07	0.0282138	0.0134502	0.0417461
BMI	BBJ+UKBB	clump_r2_0.5_ws_1000_p_other_0.5_p_tar_5e-07	0.0280019	0.0129586	0.0415245
BMI	BBJ+UKBB	clump_r2_0.8_ws_62.5_p_other_0.5_p_tar_5e-07	0.0285431	0.0132883	0.042754
BMI	BBJ+UKBB	clump_r2_0.8_ws_125_p_other_0.5_p_tar_5e-07	0.0298821	0.013948	0.0447257
BMI	BBJ+UKBB	clump_r2_0.8_ws_250_p_other_0.5_p_tar_5e-07	0.0304518	0.0147127	0.0451449
BMI	BBJ+UKBB	clump_r2_0.8_ws_625_p_other_0.5_p_tar_5e-07	0.030528	0.0140879	0.0450473
BMI	BBJ+UKBB	clump_r2_0.95_ws_52.6315789473684_p_other_0.5_p_tar_5e-07	0.0290903	0.0149671	0.0423637
BMI	BBJ+UKBB	clump_r2_0.95_ws_105.263157894737_p_other_0.5_p_tar_5e-07	0.0297431	0.0143337	0.0439685
BMI	BBJ+UKBB	clump_r2_0.95_ws_210.526315789474_p_other_0.5_p_tar_5e-07	0.0300486	0.0156844	0.0436587
BMI	BBJ+UKBB	clump_r2_0.95_ws_526.315789473684_p_other_0.5_p_tar_5e-07	0.0298786	0.0152113	0.0433919
BMI	BBJ+UKBB	clump_r2_0.01_ws_5000_p_other_0.5_p_tar_5e-06	0.0196779	0.00813349	0.0306079
BMI	BBJ+UKBB	clump_r2_0.01_ws_10000_p_other_0.5_p_tar_5e-06	0.0183268	0.00687885	0.0289694
BMI	BBJ+UKBB	clump_r2_0.01_ws_20000_p_other_0.5_p_tar_5e-06	0.0176336	0.00612995	0.0280939
BMI	BBJ+UKBB	clump_r2_0.01_ws_50000_p_other_0.5_p_tar_5e-06	0.0167514	0.00566865	0.026562
BMI	BBJ+UKBB	clump_r2_0.05_ws_1000_p_other_0.5_p_tar_5e-06	0.0229143	0.00910682	0.0358243
BMI	BBJ+UKBB	clump_r2_0.05_ws_2000_p_other_0.5_p_tar_5e-06	0.0222801	0.00849607	0.0348609
BMI	BBJ+UKBB	clump_r2_0.05_ws_4000_p_other_0.5_p_tar_5e-06	0.0217656	0.00891863	0.034243
BMI	BBJ+UKBB	clump_r2_0.05_ws_10000_p_other_0.5_p_tar_5e-06	0.0218103	0.00839182	0.0340652
BMI	BBJ+UKBB	clump_r2_0.1_ws_500_p_other_0.5_p_tar_5e-06	0.0230867	0.00942812	0.0352494
BMI	BBJ+UKBB	clump_r2_0.1_ws_1000_p_other_0.5_p_tar_5e-06	0.022948	0.010027	0.0353171
BMI	BBJ+UKBB	clump_r2_0.1_ws_2000_p_other_0.5_p_tar_5e-06	0.0230034	0.00975591	0.034951
BMI	BBJ+UKBB	clump_r2_0.1_ws_5000_p_other_0.5_p_tar_5e-06	0.0229647	0.0096549	0.0349422
BMI	BBJ+UKBB	clump_r2_0.2_ws_250_p_other_0.5_p_tar_5e-06	0.0254233	0.0110056	0.0387201
BMI	BBJ+UKBB	clump_r2_0.2_ws_500_p_other_0.5_p_tar_5e-06	0.0242989	0.0108974	0.036641
BMI	BBJ+UKBB	clump_r2_0.2_ws_1000_p_other_0.5_p_tar_5e-06	0.0237556	0.00986693	0.0359852
BMI	BBJ+UKBB	clump_r2_0.2_ws_2500_p_other_0.5_p_tar_5e-06	0.0238027	0.00980473	0.0361149
BMI	BBJ+UKBB	clump_r2_0.5_ws_100_p_other_0.5_p_tar_5e-06	0.0274081	0.0127665	0.0415653
BMI	BBJ+UKBB	clump_r2_0.5_ws_200_p_other_0.5_p_tar_5e-06	0.0279629	0.0125265	0.041577
BMI	BBJ+UKBB	clump_r2_0.5_ws_400_p_other_0.5_p_tar_5e-06	0.0282891	0.0128602	0.0426761
BMI	BBJ+UKBB	clump_r2_0.5_ws_1000_p_other_0.5_p_tar_5e-06	0.0280836	0.0130425	0.0424714
BMI	BBJ+UKBB	clump_r2_0.8_ws_62.5_p_other_0.5_p_tar_5e-06	0.0284867	0.0122098	0.0430788
BMI	BBJ+UKBB	clump_r2_0.8_ws_125_p_other_0.5_p_tar_5e-06	0.0298325	0.0140377	0.0444744
BMI	BBJ+UKBB	clump_r2_0.8_ws_250_p_other_0.5_p_tar_5e-06	0.0304518	0.0155586	0.045239
BMI	BBJ+UKBB	clump_r2_0.8_ws_625_p_other_0.5_p_tar_5e-06	0.0305252	0.0154584	0.0448013
BMI	BBJ+UKBB	clump_r2_0.95_ws_52.6315789473684_p_other_0.5_p_tar_5e-06	0.0289715	0.0138778	0.0433337
BMI	BBJ+UKBB	clump_r2_0.95_ws_105.263157894737_p_other_0.5_p_tar_5e-06	0.029599	0.0135722	0.0443289
BMI	BBJ+UKBB	clump_r2_0.95_ws_210.526315789474_p_other_0.5_p_tar_5e-06	0.029898	0.0147137	0.0436622
BMI	BBJ+UKBB	clump_r2_0.95_ws_526.315789473684_p_other_0.5_p_tar_5e-06	0.0297287	0.0148355	0.0436174
BMI	BBJ+UKBB	clump_r2_0.01_ws_5000_p_other_0.5_p_tar_5e-05	0.0199369	0.00839531	0.0304006
BMI	BBJ+UKBB	clump_r2_0.01_ws_10000_p_other_0.5_p_tar_5e-05	0.0186071	0.00684159	0.0291789
BMI	BBJ+UKBB	clump_r2_0.01_ws_20000_p_other_0.5_p_tar_5e-05	0.0179252	0.00549841	0.0284811
BMI	BBJ+UKBB	clump_r2_0.01_ws_50000_p_other_0.5_p_tar_5e-05	0.0168473	0.00614445	0.0270424
BMI	BBJ+UKBB	clump_r2_0.05_ws_1000_p_other_0.5_p_tar_5e-05	0.0233939	0.00954813	0.0359195
BMI	BBJ+UKBB	clump_r2_0.05_ws_2000_p_other_0.5_p_tar_5e-05	0.0227532	0.00917144	0.0353805
BMI	BBJ+UKBB	clump_r2_0.05_ws_4000_p_other_0.5_p_tar_5e-05	0.0222318	0.00935926	0.0342599
BMI	BBJ+UKBB	clump_r2_0.05_ws_10000_p_other_0.5_p_tar_5e-05	0.0222823	0.00916848	0.0348434
BMI	BBJ+UKBB	clump_r2_0.1_ws_500_p_other_0.5_p_tar_5e-05	0.0234648	0.00920802	0.035731
BMI	BBJ+UKBB	clump_r2_0.1_ws_1000_p_other_0.5_p_tar_5e-05	0.0233283	0.0102006	0.0357302
BMI	BBJ+UKBB	clump_r2_0.1_ws_2000_p_other_0.5_p_tar_5e-05	0.0233855	0.00916953	0.0364092
BMI	BBJ+UKBB	clump_r2_0.1_ws_5000_p_other_0.5_p_tar_5e-05	0.0233464	0.00940188	0.0356205
BMI	BBJ+UKBB	clump_r2_0.2_ws_250_p_other_0.5_p_tar_5e-05	0.0259726	0.0114843	0.0394962
BMI	BBJ+UKBB	clump_r2_0.2_ws_500_p_other_0.5_p_tar_5e-05	0.0248571	0.0115715	0.038083
BMI	BBJ+UKBB	clump_r2_0.2_ws_1000_p_other_0.5_p_tar_5e-05	0.0243029	0.0103286	0.0370722
BMI	BBJ+UKBB	clump_r2_0.2_ws_2500_p_other_0.5_p_tar_5e-05	0.0243511	0.00978404	0.0372518
BMI	BBJ+UKBB	clump_r2_0.5_ws_100_p_other_0.5_p_tar_5e-05	0.0278955	0.0119991	0.0421777
BMI	BBJ+UKBB	clump_r2_0.5_ws_200_p_other_0.5_p_tar_5e-05	0.0284834	0.0135239	0.0423431
BMI	BBJ+UKBB	clump_r2_0.5_ws_400_p_other_0.5_p_tar_5e-05	0.028884	0.0139491	0.0425451
BMI	BBJ+UKBB	clump_r2_0.5_ws_1000_p_other_0.5_p_tar_5e-05	0.0286878	0.0138694	0.0427273
BMI	BBJ+UKBB	clump_r2_0.8_ws_62.5_p_other_0.5_p_tar_5e-05	0.0288675	0.0135132	0.0434769
BMI	BBJ+UKBB	clump_r2_0.8_ws_125_p_other_0.5_p_tar_5e-05	0.0302143	0.0138655	0.0452579
BMI	BBJ+UKBB	clump_r2_0.8_ws_250_p_other_0.5_p_tar_5e-05	0.0308425	0.0158482	0.0458591
BMI	BBJ+UKBB	clump_r2_0.8_ws_625_p_other_0.5_p_tar_5e-05	0.0309247	0.015069	0.0455115
BMI	BBJ+UKBB	clump_r2_0.95_ws_52.6315789473684_p_other_0.5_p_tar_5e-05	0.0290223	0.013701	0.0427072
BMI	BBJ+UKBB	clump_r2_0.95_ws_105.263157894737_p_other_0.5_p_tar_5e-05	0.0296659	0.0145106	0.0433278
BMI	BBJ+UKBB	clump_r2_0.95_ws_210.526315789474_p_other_0.5_p_tar_5e-05	0.029939	0.0147985	0.0441972
BMI	BBJ+UKBB	clump_r2_0.95_ws_526.315789473684_p_other_0.5_p_tar_5e-05	0.0297695	0.0141177	0.0439637
BMI	BBJ+UKBB	clump_r2_0.01_ws_5000_p_other_0.5_p_tar_5e-04	0.0205655	0.00816002	0.0316833
BMI	BBJ+UKBB	clump_r2_0.01_ws_10000_p_other_0.5_p_tar_5e-04	0.0191097	0.00677398	0.0297422
BMI	BBJ+UKBB	clump_r2_0.01_ws_20000_p_other_0.5_p_tar_5e-04	0.0182298	0.00582952	0.0290937
BMI	BBJ+UKBB	clump_r2_0.01_ws_50000_p_other_0.5_p_tar_5e-04	0.0166622	0.00536969	0.0267676
BMI	BBJ+UKBB	clump_r2_0.05_ws_1000_p_other_0.5_p_tar_5e-04	0.0237517	0.0106143	0.036761
BMI	BBJ+UKBB	clump_r2_0.05_ws_2000_p_other_0.5_p_tar_5e-04	0.0231136	0.0100455	0.0352558
BMI	BBJ+UKBB	clump_r2_0.05_ws_4000_p_other_0.5_p_tar_5e-04	0.022591	0.00897734	0.0352026
BMI	BBJ+UKBB	clump_r2_0.05_ws_10000_p_other_0.5_p_tar_5e-04	0.0226411	0.0091779	0.0347961
BMI	BBJ+UKBB	clump_r2_0.1_ws_500_p_other_0.5_p_tar_5e-04	0.0236734	0.0104503	0.0357856
BMI	BBJ+UKBB	clump_r2_0.1_ws_1000_p_other_0.5_p_tar_5e-04	0.0235062	0.00982707	0.0363732
BMI	BBJ+UKBB	clump_r2_0.1_ws_2000_p_other_0.5_p_tar_5e-04	0.0235663	0.0102606	0.036218
BMI	BBJ+UKBB	clump_r2_0.1_ws_5000_p_other_0.5_p_tar_5e-04	0.0235309	0.00985895	0.0354868
BMI	BBJ+UKBB	clump_r2_0.2_ws_250_p_other_0.5_p_tar_5e-04	0.0261048	0.0109916	0.0398569
BMI	BBJ+UKBB	clump_r2_0.2_ws_500_p_other_0.5_p_tar_5e-04	0.0250128	0.0108862	0.0376654
BMI	BBJ+UKBB	clump_r2_0.2_ws_1000_p_other_0.5_p_tar_5e-04	0.0244561	0.0103159	0.0372218
BMI	BBJ+UKBB	clump_r2_0.2_ws_2500_p_other_0.5_p_tar_5e-04	0.0245066	0.0106296	0.0372635
BMI	BBJ+UKBB	clump_r2_0.5_ws_100_p_other_0.5_p_tar_5e-04	0.0277473	0.0125087	0.0411601
BMI	BBJ+UKBB	clump_r2_0.5_ws_200_p_other_0.5_p_tar_5e-04	0.028322	0.0131783	0.0424295
BMI	BBJ+UKBB	clump_r2_0.5_ws_400_p_other_0.5_p_tar_5e-04	0.0287727	0.0127346	0.0433306
BMI	BBJ+UKBB	clump_r2_0.5_ws_1000_p_other_0.5_p_tar_5e-04	0.0285819	0.0136414	0.0423289
BMI	BBJ+UKBB	clump_r2_0.8_ws_62.5_p_other_0.5_p_tar_5e-04	0.028945	0.01397	0.0437054
BMI	BBJ+UKBB	clump_r2_0.8_ws_125_p_other_0.5_p_tar_5e-04	0.0301369	0.0143364	0.0452263
BMI	BBJ+UKBB	clump_r2_0.8_ws_250_p_other_0.5_p_tar_5e-04	0.0306987	0.0141056	0.0454343
BMI	BBJ+UKBB	clump_r2_0.8_ws_625_p_other_0.5_p_tar_5e-04	0.0307814	0.0148534	0.0451875
BMI	BBJ+UKBB	clump_r2_0.95_ws_52.6315789473684_p_other_0.5_p_tar_5e-04	0.0286493	0.0136221	0.0422333
BMI	BBJ+UKBB	clump_r2_0.95_ws_105.263157894737_p_other_0.5_p_tar_5e-04	0.0291915	0.0134048	0.043184
BMI	BBJ+UKBB	clump_r2_0.95_ws_210.526315789474_p_other_0.5_p_tar_5e-04	0.0294303	0.0143035	0.0430907
BMI	BBJ+UKBB	clump_r2_0.95_ws_526.315789473684_p_other_0.5_p_tar_5e-04	0.0292751	0.0142622	0.0431646
BMI	BBJ+UKBB	clump_r2_0.01_ws_5000_p_other_0.5_p_tar_0.005	0.021225	0.00862102	0.0323159
BMI	BBJ+UKBB	clump_r2_0.01_ws_10000_p_other_0.5_p_tar_0.005	0.0191304	0.00722891	0.0297695
BMI	BBJ+UKBB	clump_r2_0.01_ws_20000_p_other_0.5_p_tar_0.005	0.0182	0.00641914	0.0293195
BMI	BBJ+UKBB	clump_r2_0.01_ws_50000_p_other_0.5_p_tar_0.005	0.0161385	0.00512578	0.0259806
BMI	BBJ+UKBB	clump_r2_0.05_ws_1000_p_other_0.5_p_tar_0.005	0.0245336	0.0101065	0.0376457
BMI	BBJ+UKBB	clump_r2_0.05_ws_2000_p_other_0.5_p_tar_0.005	0.0239143	0.00947793	0.0370075
BMI	BBJ+UKBB	clump_r2_0.05_ws_4000_p_other_0.5_p_tar_0.005	0.0233561	0.0103464	0.0362308
BMI	BBJ+UKBB	clump_r2_0.05_ws_10000_p_other_0.5_p_tar_0.005	0.0234055	0.00857429	0.0363151
BMI	BBJ+UKBB	clump_r2_0.1_ws_500_p_other_0.5_p_tar_0.005	0.0246328	0.0110365	0.0375407
BMI	BBJ+UKBB	clump_r2_0.1_ws_1000_p_other_0.5_p_tar_0.005	0.0245609	0.0105724	0.0378431
BMI	BBJ+UKBB	clump_r2_0.1_ws_2000_p_other_0.5_p_tar_0.005	0.0246362	0.011277	0.0374821
BMI	BBJ+UKBB	clump_r2_0.1_ws_5000_p_other_0.5_p_tar_0.005	0.0245658	0.0106505	0.0376624
BMI	BBJ+UKBB	clump_r2_0.2_ws_250_p_other_0.5_p_tar_0.005	0.0265423	0.011268	0.0407301
BMI	BBJ+UKBB	clump_r2_0.2_ws_500_p_other_0.5_p_tar_0.005	0.0255407	0.0113755	0.0384925
BMI	BBJ+UKBB	clump_r2_0.2_ws_1000_p_other_0.5_p_tar_0.005	0.0249595	0.00987797	0.038254
BMI	BBJ+UKBB	clump_r2_0.2_ws_2500_p_other_0.5_p_tar_0.005	0.0250095	0.011513	0.038247
BMI	BBJ+UKBB	clump_r2_0.5_ws_100_p_other_0.5_p_tar_0.005	0.0280322	0.0125939	0.0427988
BMI	BBJ+UKBB	clump_r2_0.5_ws_200_p_other_0.5_p_tar_0.005	0.028681	0.0129771	0.0433207
BMI	BBJ+UKBB	clump_r2_0.5_ws_400_p_other_0.5_p_tar_0.005	0.0291103	0.0142782	0.043269
BMI	BBJ+UKBB	clump_r2_0.5_ws_1000_p_other_0.5_p_tar_0.005	0.0289506	0.0132771	0.0429858
BMI	BBJ+UKBB	clump_r2_0.8_ws_62.5_p_other_0.5_p_tar_0.005	0.0287938	0.0127596	0.0431242
BMI	BBJ+UKBB	clump_r2_0.8_ws_125_p_other_0.5_p_tar_0.005	0.0301336	0.0140071	0.0447033
BMI	BBJ+UKBB	clump_r2_0.8_ws_250_p_other_0.5_p_tar_0.005	0.0307187	0.0141502	0.0458945
BMI	BBJ+UKBB	clump_r2_0.8_ws_625_p_other_0.5_p_tar_0.005	0.0308046	0.0152565	0.0449198
BMI	BBJ+UKBB	clump_r2_0.95_ws_52.6315789473684_p_other_0.5_p_tar_0.005	0.0277808	0.0134932	0.0409475
BMI	BBJ+UKBB	clump_r2_0.95_ws_105.263157894737_p_other_0.5_p_tar_0.005	0.0282684	0.0137345	0.0420996
BMI	BBJ+UKBB	clump_r2_0.95_ws_210.526315789474_p_other_0.5_p_tar_0.005	0.0284951	0.0131978	0.0422498
BMI	BBJ+UKBB	clump_r2_0.95_ws_526.315789473684_p_other_0.5_p_tar_0.005	0.0283246	0.0147799	0.0414867
BMI	BBJ+UKBB	clump_r2_0.01_ws_5000_p_other_0.5_p_tar_0.05	0.0209311	0.00935074	0.0319763
BMI	BBJ+UKBB	clump_r2_0.01_ws_10000_p_other_0.5_p_tar_0.05	0.0196512	0.0077729	0.0302667
BMI	BBJ+UKBB	clump_r2_0.01_ws_20000_p_other_0.5_p_tar_0.05	0.0160727	0.0052883	0.0264735
BMI	BBJ+UKBB	clump_r2_0.01_ws_50000_p_other_0.5_p_tar_0.05	0.0158301	0.00558896	0.0251533
BMI	BBJ+UKBB	clump_r2_0.05_ws_1000_p_other_0.5_p_tar_0.05	0.0253473	0.010969	0.0385096
BMI	BBJ+UKBB	clump_r2_0.05_ws_2000_p_other_0.5_p_tar_0.05	0.0246399	0.0107034	0.0374233
BMI	BBJ+UKBB	clump_r2_0.05_ws_4000_p_other_0.5_p_tar_0.05	0.0241228	0.0107139	0.0365829
BMI	BBJ+UKBB	clump_r2_0.05_ws_10000_p_other_0.5_p_tar_0.05	0.0241851	0.011086	0.0364426
BMI	BBJ+UKBB	clump_r2_0.1_ws_500_p_other_0.5_p_tar_0.05	0.0231588	0.00960786	0.0355947
BMI	BBJ+UKBB	clump_r2_0.1_ws_1000_p_other_0.5_p_tar_0.05	0.0232618	0.010583	0.0351158
BMI	BBJ+UKBB	clump_r2_0.1_ws_2000_p_other_0.5_p_tar_0.05	0.0233188	0.0100246	0.0347807
BMI	BBJ+UKBB	clump_r2_0.1_ws_5000_p_other_0.5_p_tar_0.05	0.0233338	0.0102774	0.0355016
BMI	BBJ+UKBB	clump_r2_0.2_ws_250_p_other_0.5_p_tar_0.05	0.0256171	0.0117621	0.038181
BMI	BBJ+UKBB	clump_r2_0.2_ws_500_p_other_0.5_p_tar_0.05	0.0249592	0.0115841	0.0371261
BMI	BBJ+UKBB	clump_r2_0.2_ws_1000_p_other_0.5_p_tar_0.05	0.0242949	0.0107417	0.0365793
BMI	BBJ+UKBB	clump_r2_0.2_ws_2500_p_other_0.5_p_tar_0.05	0.0243455	0.0101015	0.0368977
BMI	BBJ+UKBB	clump_r2_0.5_ws_100_p_other_0.5_p_tar_0.05	0.0271722	0.0115244	0.0413485
BMI	BBJ+UKBB	clump_r2_0.5_ws_200_p_other_0.5_p_tar_0.05	0.0278245	0.0122612	0.0422673
BMI	BBJ+UKBB	clump_r2_0.5_ws_400_p_other_0.5_p_tar_0.05	0.0283126	0.0123279	0.0423814
BMI	BBJ+UKBB	clump_r2_0.5_ws_1000_p_other_0.5_p_tar_0.05	0.0282031	0.0124586	0.0424147
BMI	BBJ+UKBB	clump_r2_0.8_ws_62.5_p_other_0.5_p_tar_0.05	0.0268783	0.0118244	0.0410408
BMI	BBJ+UKBB	clump_r2_0.8_ws_125_p_other_0.5_p_tar_0.05	0.0281086	0.0118344	0.0422308
BMI	BBJ+UKBB	clump_r2_0.8_ws_250_p_other_0.5_p_tar_0.05	0.0287766	0.0132097	0.0430198
BMI	BBJ+UKBB	clump_r2_0.8_ws_625_p_other_0.5_p_tar_0.05	0.0288379	0.0138883	0.0435314
BMI	BBJ+UKBB	clump_r2_0.95_ws_52.6315789473684_p_other_0.5_p_tar_0.05	0.0261412	0.0120638	0.039507
BMI	BBJ+UKBB	clump_r2_0.95_ws_105.263157894737_p_other_0.5_p_tar_0.05	0.0267102	0.0119862	0.0402921
BMI	BBJ+UKBB	clump_r2_0.95_ws_210.526315789474_p_other_0.5_p_tar_0.05	0.0269306	0.0124539	0.0406124
BMI	BBJ+UKBB	clump_r2_0.95_ws_526.315789473684_p_other_0.5_p_tar_0.05	0.0267675	0.0126122	0.0402653
BMI	BBJ+UKBB	clump_r2_0.01_ws_5000_p_other_0.5_p_tar_0.5	0.0212084	0.00936683	0.0320794
BMI	BBJ+UKBB	clump_r2_0.01_ws_10000_p_other_0.5_p_tar_0.5	0.0208399	0.00841205	0.0319294
BMI	BBJ+UKBB	clump_r2_0.01_ws_20000_p_other_0.5_p_tar_0.5	0.0192772	0.0080997	0.0301672
BMI	BBJ+UKBB	clump_r2_0.01_ws_50000_p_other_0.5_p_tar_0.5	0.01654	0.00636705	0.0265091
BMI	BBJ+UKBB	clump_r2_0.05_ws_1000_p_other_0.5_p_tar_0.5	0.0280174	0.0133438	0.0409409
BMI	BBJ+UKBB	clump_r2_0.05_ws_2000_p_other_0.5_p_tar_0.5	0.0272136	0.012613	0.0402372
BMI	BBJ+UKBB	clump_r2_0.05_ws_4000_p_other_0.5_p_tar_0.5	0.0267502	0.012451	0.0399697
BMI	BBJ+UKBB	clump_r2_0.05_ws_10000_p_other_0.5_p_tar_0.5	0.0268669	0.0119307	0.0399353
BMI	BBJ+UKBB	clump_r2_0.1_ws_500_p_other_0.5_p_tar_0.5	0.0259632	0.0115139	0.0392353
BMI	BBJ+UKBB	clump_r2_0.1_ws_1000_p_other_0.5_p_tar_0.5	0.0259437	0.0130884	0.0384751
BMI	BBJ+UKBB	clump_r2_0.1_ws_2000_p_other_0.5_p_tar_0.5	0.0260941	0.0129855	0.0386474
BMI	BBJ+UKBB	clump_r2_0.1_ws_5000_p_other_0.5_p_tar_0.5	0.0261248	0.0122738	0.0387312
BMI	BBJ+UKBB	clump_r2_0.2_ws_250_p_other_0.5_p_tar_0.5	0.0277797	0.0133403	0.0415932
BMI	BBJ+UKBB	clump_r2_0.2_ws_500_p_other_0.5_p_tar_0.5	0.0274493	0.0137631	0.0402793
BMI	BBJ+UKBB	clump_r2_0.2_ws_1000_p_other_0.5_p_tar_0.5	0.0266661	0.0127776	0.0398547
BMI	BBJ+UKBB	clump_r2_0.2_ws_2500_p_other_0.5_p_tar_0.5	0.0267086	0.0124161	0.0396142
BMI	BBJ+UKBB	clump_r2_0.5_ws_100_p_other_0.5_p_tar_0.5	0.0286198	0.0136704	0.0424668
BMI	BBJ+UKBB	clump_r2_0.5_ws_200_p_other_0.5_p_tar_0.5	0.0296074	0.0140206	0.0444807
BMI	BBJ+UKBB	clump_r2_0.5_ws_400_p_other_0.5_p_tar_0.5	0.0298733	0.0143272	0.0442804
BMI	BBJ+UKBB	clump_r2_0.5_ws_1000_p_other_0.5_p_tar_0.5	0.0297076	0.0144238	0.0442959
BMI	BBJ+UKBB	clump_r2_0.8_ws_62.5_p_other_0.5_p_tar_0.5	0.0278431	0.0130197	0.0418256
BMI	BBJ+UKBB	clump_r2_0.8_ws_125_p_other_0.5_p_tar_0.5	0.0288368	0.014164	0.0427584
BMI	BBJ+UKBB	clump_r2_0.8_ws_250_p_other_0.5_p_tar_0.5	0.0293369	0.0144621	0.0428457
BMI	BBJ+UKBB	clump_r2_0.8_ws_625_p_other_0.5_p_tar_0.5	0.0293568	0.0146869	0.0432815
BMI	BBJ+UKBB	clump_r2_0.95_ws_52.6315789473684_p_other_0.5_p_tar_0.5	0.0268674	0.0125707	0.0404006
BMI	BBJ+UKBB	clump_r2_0.95_ws_105.263157894737_p_other_0.5_p_tar_0.5	0.0272035	0.0125396	0.0410315
BMI	BBJ+UKBB	clump_r2_0.95_ws_210.526315789474_p_other_0.5_p_tar_0.5	0.0274094	0.0130327	0.041514
BMI	BBJ+UKBB	clump_r2_0.95_ws_526.315789473684_p_other_0.5_p_tar_0.5	0.0272267	0.0125709	0.0404236
BMI	BBJ+UKBB	clump_r2_0.01_ws_5000_p_other_0.5_p_tar_1	0.0207413	0.00914631	0.0311542
BMI	BBJ+UKBB	clump_r2_0.01_ws_10000_p_other_0.5_p_tar_1	0.0202481	0.00874433	0.0302843
BMI	BBJ+UKBB	clump_r2_0.01_ws_20000_p_other_0.5_p_tar_1	0.0187126	0.00726388	0.0295086
BMI	BBJ+UKBB	clump_r2_0.01_ws_50000_p_other_0.5_p_tar_1	0.0156236	0.00511158	0.0249685
BMI	BBJ+UKBB	clump_r2_0.05_ws_1000_p_other_0.5_p_tar_1	0.0282162	0.0137883	0.0413092
BMI	BBJ+UKBB	clump_r2_0.05_ws_2000_p_other_0.5_p_tar_1	0.0274243	0.0140351	0.039662
BMI	BBJ+UKBB	clump_r2_0.05_ws_4000_p_other_0.5_p_tar_1	0.0269407	0.0129797	0.0395907
BMI	BBJ+UKBB	clump_r2_0.05_ws_10000_p_other_0.5_p_tar_1	0.027003	0.0133999	0.0395882
BMI	BBJ+UKBB	clump_r2_0.1_ws_500_p_other_0.5_p_tar_1	0.0267983	0.0131913	0.0402328
BMI	BBJ+UKBB	clump_r2_0.1_ws_1000_p_other_0.5_p_tar_1	0.0269082	0.0132333	0.0391533
BMI	BBJ+UKBB	clump_r2_0.1_ws_2000_p_other_0.5_p_tar_1	0.0270406	0.0139171	0.0395504
BMI	BBJ+UKBB	clump_r2_0.1_ws_5000_p_other_0.5_p_tar_1	0.0271251	0.0135748	0.0395612
BMI	BBJ+UKBB	clump_r2_0.2_ws_250_p_other_0.5_p_tar_1	0.0280783	0.0144369	0.0411857
BMI	BBJ+UKBB	clump_r2_0.2_ws_500_p_other_0.5_p_tar_1	0.0277678	0.0139876	0.040313
BMI	BBJ+UKBB	clump_r2_0.2_ws_1000_p_other_0.5_p_tar_1	0.0270245	0.0131972	0.039682
BMI	BBJ+UKBB	clump_r2_0.2_ws_2500_p_other_0.5_p_tar_1	0.0270819	0.013552	0.0394702
BMI	BBJ+UKBB	clump_r2_0.5_ws_100_p_other_0.5_p_tar_1	0.0287735	0.0134304	0.0429042
BMI	BBJ+UKBB	clump_r2_0.5_ws_200_p_other_0.5_p_tar_1	0.0297026	0.0151732	0.0432049
BMI	BBJ+UKBB	clump_r2_0.5_ws_400_p_other_0.5_p_tar_1	0.0299935	0.015072	0.043317
BMI	BBJ+UKBB	clump_r2_0.5_ws_1000_p_other_0.5_p_tar_1	0.0298184	0.0148766	0.0434902
BMI	BBJ+UKBB	clump_r2_0.8_ws_62.5_p_other_0.5_p_tar_1	0.0276195	0.0128767	0.0419687
BMI	BBJ+UKBB	clump_r2_0.8_ws_125_p_other_0.5_p_tar_1	0.0285273	0.0136906	0.0426672
BMI	BBJ+UKBB	clump_r2_0.8_ws_250_p_other_0.5_p_tar_1	0.0290345	0.0137645	0.0428561
BMI	BBJ+UKBB	clump_r2_0.8_ws_625_p_other_0.5_p_tar_1	0.0290976	0.0150036	0.0431763
BMI	BBJ+UKBB	clump_r2_0.95_ws_52.6315789473684_p_other_0.5_p_tar_1	0.026687	0.0117392	0.0401857
BMI	BBJ+UKBB	clump_r2_0.95_ws_105.263157894737_p_other_0.5_p_tar_1	0.0270156	0.0123042	0.0404368
BMI	BBJ+UKBB	clump_r2_0.95_ws_210.526315789474_p_other_0.5_p_tar_1	0.0272033	0.0122506	0.0410495
BMI	BBJ+UKBB	clump_r2_0.95_ws_526.315789473684_p_other_0.5_p_tar_1	0.0270403	0.012635	0.0404354
BMI	BBJ+UKBB	clump_r2_0.01_ws_5000_p_other_1_p_tar_5e-08	0.0207413	0.00947318	0.031462
BMI	BBJ+UKBB	clump_r2_0.01_ws_10000_p_other_1_p_tar_5e-08	0.0202481	0.00806162	0.031366
BMI	BBJ+UKBB	clump_r2_0.01_ws_20000_p_other_1_p_tar_5e-08	0.0187126	0.00693245	0.0289312
BMI	BBJ+UKBB	clump_r2_0.01_ws_50000_p_other_1_p_tar_5e-08	0.0156236	0.00506852	0.0253367
BMI	BBJ+UKBB	clump_r2_0.05_ws_1000_p_other_1_p_tar_5e-08	0.0282162	0.0140552	0.0414796
BMI	BBJ+UKBB	clump_r2_0.05_ws_2000_p_other_1_p_tar_5e-08	0.0274243	0.0139166	0.0404026
BMI	BBJ+UKBB	clump_r2_0.05_ws_4000_p_other_1_p_tar_5e-08	0.0269407	0.0135391	0.03974
BMI	BBJ+UKBB	clump_r2_0.05_ws_10000_p_other_1_p_tar_5e-08	0.027003	0.0134869	0.039099
BMI	BBJ+UKBB	clump_r2_0.1_ws_500_p_other_1_p_tar_5e-08	0.0267983	0.013673	0.0392784
BMI	BBJ+UKBB	clump_r2_0.1_ws_1000_p_other_1_p_tar_5e-08	0.0269082	0.0122305	0.0396474
BMI	BBJ+UKBB	clump_r2_0.1_ws_2000_p_other_1_p_tar_5e-08	0.0270406	0.0141081	0.0397608
BMI	BBJ+UKBB	clump_r2_0.1_ws_5000_p_other_1_p_tar_5e-08	0.0271251	0.0134799	0.0398004
BMI	BBJ+UKBB	clump_r2_0.2_ws_250_p_other_1_p_tar_5e-08	0.0280783	0.0137438	0.0409801
BMI	BBJ+UKBB	clump_r2_0.2_ws_500_p_other_1_p_tar_5e-08	0.0277678	0.0144219	0.0410164
BMI	BBJ+UKBB	clump_r2_0.2_ws_1000_p_other_1_p_tar_5e-08	0.0270245	0.0134942	0.0400582
BMI	BBJ+UKBB	clump_r2_0.2_ws_2500_p_other_1_p_tar_5e-08	0.0270819	0.0133047	0.0396718
BMI	BBJ+UKBB	clump_r2_0.5_ws_100_p_other_1_p_tar_5e-08	0.0287735	0.0132597	0.0428511
BMI	BBJ+UKBB	clump_r2_0.5_ws_200_p_other_1_p_tar_5e-08	0.0297026	0.0153529	0.043198
BMI	BBJ+UKBB	clump_r2_0.5_ws_400_p_other_1_p_tar_5e-08	0.0299935	0.0149511	0.044409
BMI	BBJ+UKBB	clump_r2_0.5_ws_1000_p_other_1_p_tar_5e-08	0.0298184	0.0146902	0.044429
BMI	BBJ+UKBB	clump_r2_0.8_ws_62.5_p_other_1_p_tar_5e-08	0.0276195	0.0128202	0.0420885
BMI	BBJ+UKBB	clump_r2_0.8_ws_125_p_other_1_p_tar_5e-08	0.0285273	0.0136227	0.0425103
BMI	BBJ+UKBB	clump_r2_0.8_ws_250_p_other_1_p_tar_5e-08	0.0290345	0.0144795	0.0431297
BMI	BBJ+UKBB	clump_r2_0.8_ws_625_p_other_1_p_tar_5e-08	0.0290976	0.0132711	0.0430506
BMI	BBJ+UKBB	clump_r2_0.95_ws_52.6315789473684_p_other_1_p_tar_5e-08	0.026687	0.0119731	0.0407451
BMI	BBJ+UKBB	clump_r2_0.95_ws_105.263157894737_p_other_1_p_tar_5e-08	0.0270156	0.0124781	0.0408309
BMI	BBJ+UKBB	clump_r2_0.95_ws_210.526315789474_p_other_1_p_tar_5e-08	0.0272033	0.0129284	0.0409675
BMI	BBJ+UKBB	clump_r2_0.95_ws_526.315789473684_p_other_1_p_tar_5e-08	0.0270403	0.012637	0.0402204
BMI	BBJ+UKBB	clump_r2_0.01_ws_5000_p_other_1_p_tar_5e-07	0.0207413	0.00946356	0.0308985
BMI	BBJ+UKBB	clump_r2_0.01_ws_10000_p_other_1_p_tar_5e-07	0.0202481	0.00880497	0.0309751
BMI	BBJ+UKBB	clump_r2_0.01_ws_20000_p_other_1_p_tar_5e-07	0.0187126	0.00702208	0.0295951
BMI	BBJ+UKBB	clump_r2_0.01_ws_50000_p_other_1_p_tar_5e-07	0.0156236	0.00503476	0.0252182
BMI	BBJ+UKBB	clump_r2_0.05_ws_1000_p_other_1_p_tar_5e-07	0.0282162	0.0144187	0.0415369
BMI	BBJ+UKBB	clump_r2_0.05_ws_2000_p_other_1_p_tar_5e-07	0.0274243	0.0138907	0.040049
BMI	BBJ+UKBB	clump_r2_0.05_ws_4000_p_other_1_p_tar_5e-07	0.0269407	0.0138819	0.039083
BMI	BBJ+UKBB	clump_r2_0.05_ws_10000_p_other_1_p_tar_5e-07	0.027003	0.0131878	0.0399586
BMI	BBJ+UKBB	clump_r2_0.1_ws_500_p_other_1_p_tar_5e-07	0.0267983	0.0125125	0.039371
BMI	BBJ+UKBB	clump_r2_0.1_ws_1000_p_other_1_p_tar_5e-07	0.0269082	0.0129195	0.039902
BMI	BBJ+UKBB	clump_r2_0.1_ws_2000_p_other_1_p_tar_5e-07	0.0270406	0.0134628	0.0400659
BMI	BBJ+UKBB	clump_r2_0.1_ws_5000_p_other_1_p_tar_5e-07	0.0271251	0.0136057	0.0399905
BMI	BBJ+UKBB	clump_r2_0.2_ws_250_p_other_1_p_tar_5e-07	0.0280783	0.0140168	0.0414969
BMI	BBJ+UKBB	clump_r2_0.2_ws_500_p_other_1_p_tar_5e-07	0.0277678	0.0137905	0.0404925
BMI	BBJ+UKBB	clump_r2_0.2_ws_1000_p_other_1_p_tar_5e-07	0.0270245	0.013626	0.0398584
BMI	BBJ+UKBB	clump_r2_0.2_ws_2500_p_other_1_p_tar_5e-07	0.0270819	0.0131794	0.039922
BMI	BBJ+UKBB	clump_r2_0.5_ws_100_p_other_1_p_tar_5e-07	0.0287735	0.0124613	0.043608
BMI	BBJ+UKBB	clump_r2_0.5_ws_200_p_other_1_p_tar_5e-07	0.0297026	0.0150815	0.0431696
BMI	BBJ+UKBB	clump_r2_0.5_ws_400_p_other_1_p_tar_5e-07	0.0299935	0.016129	0.0437589
BMI	BBJ+UKBB	clump_r2_0.5_ws_1000_p_other_1_p_tar_5e-07	0.0298184	0.0147569	0.0432734
BMI	BBJ+UKBB	clump_r2_0.8_ws_62.5_p_other_1_p_tar_5e-07	0.0276195	0.0128013	0.0422656
BMI	BBJ+UKBB	clump_r2_0.8_ws_125_p_other_1_p_tar_5e-07	0.0285273	0.0130769	0.0422232
BMI	BBJ+UKBB	clump_r2_0.8_ws_250_p_other_1_p_tar_5e-07	0.0290345	0.0150642	0.0430535
BMI	BBJ+UKBB	clump_r2_0.8_ws_625_p_other_1_p_tar_5e-07	0.0290976	0.0144143	0.0426384
BMI	BBJ+UKBB	clump_r2_0.95_ws_52.6315789473684_p_other_1_p_tar_5e-07	0.026687	0.0118749	0.0401523
BMI	BBJ+UKBB	clump_r2_0.95_ws_105.263157894737_p_other_1_p_tar_5e-07	0.0270156	0.0127007	0.0406205
BMI	BBJ+UKBB	clump_r2_0.95_ws_210.526315789474_p_other_1_p_tar_5e-07	0.0272033	0.0130131	0.0404303
BMI	BBJ+UKBB	clump_r2_0.95_ws_526.315789473684_p_other_1_p_tar_5e-07	0.0270403	0.0126857	0.0405791
BMI	BBJ+UKBB	clump_r2_0.01_ws_5000_p_other_1_p_tar_5e-06	0.0207413	0.00982954	0.0315535
BMI	BBJ+UKBB	clump_r2_0.01_ws_10000_p_other_1_p_tar_5e-06	0.0202481	0.00865598	0.0308581
BMI	BBJ+UKBB	clump_r2_0.01_ws_20000_p_other_1_p_tar_5e-06	0.0187126	0.00750082	0.0296417
BMI	BBJ+UKBB	clump_r2_0.01_ws_50000_p_other_1_p_tar_5e-06	0.0156236	0.00479865	0.0252586
BMI	BBJ+UKBB	clump_r2_0.05_ws_1000_p_other_1_p_tar_5e-06	0.0282162	0.0139883	0.0414934
BMI	BBJ+UKBB	clump_r2_0.05_ws_2000_p_other_1_p_tar_5e-06	0.0274243	0.0132619	0.0402861
BMI	BBJ+UKBB	clump_r2_0.05_ws_4000_p_other_1_p_tar_5e-06	0.0269407	0.0139802	0.0397405
BMI	BBJ+UKBB	clump_r2_0.05_ws_10000_p_other_1_p_tar_5e-06	0.027003	0.0136232	0.0397432
BMI	BBJ+UKBB	clump_r2_0.1_ws_500_p_other_1_p_tar_5e-06	0.0267983	0.0125706	0.0391107
BMI	BBJ+UKBB	clump_r2_0.1_ws_1000_p_other_1_p_tar_5e-06	0.0269082	0.0128035	0.0401436
BMI	BBJ+UKBB	clump_r2_0.1_ws_2000_p_other_1_p_tar_5e-06	0.0270406	0.0132944	0.0401906
BMI	BBJ+UKBB	clump_r2_0.1_ws_5000_p_other_1_p_tar_5e-06	0.0271251	0.0138429	0.0396537
BMI	BBJ+UKBB	clump_r2_0.2_ws_250_p_other_1_p_tar_5e-06	0.0280783	0.0142107	0.040895
BMI	BBJ+UKBB	clump_r2_0.2_ws_500_p_other_1_p_tar_5e-06	0.0277678	0.0149133	0.0412078
BMI	BBJ+UKBB	clump_r2_0.2_ws_1000_p_other_1_p_tar_5e-06	0.0270245	0.0131953	0.0403558
BMI	BBJ+UKBB	clump_r2_0.2_ws_2500_p_other_1_p_tar_5e-06	0.0270819	0.0137387	0.0397671
BMI	BBJ+UKBB	clump_r2_0.5_ws_100_p_other_1_p_tar_5e-06	0.0287735	0.0141121	0.0430861
BMI	BBJ+UKBB	clump_r2_0.5_ws_200_p_other_1_p_tar_5e-06	0.0297026	0.0142914	0.044066
BMI	BBJ+UKBB	clump_r2_0.5_ws_400_p_other_1_p_tar_5e-06	0.0299935	0.0143378	0.0441851
BMI	BBJ+UKBB	clump_r2_0.5_ws_1000_p_other_1_p_tar_5e-06	0.0298184	0.0145591	0.0440135
BMI	BBJ+UKBB	clump_r2_0.8_ws_62.5_p_other_1_p_tar_5e-06	0.0276195	0.012808	0.0415274
BMI	BBJ+UKBB	clump_r2_0.8_ws_125_p_other_1_p_tar_5e-06	0.0285273	0.0135392	0.0432817
BMI	BBJ+UKBB	clump_r2_0.8_ws_250_p_other_1_p_tar_5e-06	0.0290345	0.0131901	0.0436367
BMI	BBJ+UKBB	clump_r2_0.8_ws_625_p_other_1_p_tar_5e-06	0.0290976	0.0139156	0.0432159
BMI	BBJ+UKBB	clump_r2_0.95_ws_52.6315789473684_p_other_1_p_tar_5e-06	0.026687	0.011919	0.040005
BMI	BBJ+UKBB	clump_r2_0.95_ws_105.263157894737_p_other_1_p_tar_5e-06	0.0270156	0.0121211	0.0404653
BMI	BBJ+UKBB	clump_r2_0.95_ws_210.526315789474_p_other_1_p_tar_5e-06	0.0272033	0.0136056	0.0400894
BMI	BBJ+UKBB	clump_r2_0.95_ws_526.315789473684_p_other_1_p_tar_5e-06	0.0270403	0.0123273	0.0406128
BMI	BBJ+UKBB	clump_r2_0.01_ws_5000_p_other_1_p_tar_5e-05	0.0207413	0.00956741	0.031384
BMI	BBJ+UKBB	clump_r2_0.01_ws_10000_p_other_1_p_tar_5e-05	0.0202481	0.00803502	0.0312893
BMI	BBJ+UKBB	clump_r2_0.01_ws_20000_p_other_1_p_tar_5e-05	0.0187126	0.00727118	0.0291464
BMI	BBJ+UKBB	clump_r2_0.01_ws_50000_p_other_1_p_tar_5e-05	0.0156236	0.00485003	0.0251886
BMI	BBJ+UKBB	clump_r2_0.05_ws_1000_p_other_1_p_tar_5e-05	0.0282162	0.0141487	0.0410991
BMI	BBJ+UKBB	clump_r2_0.05_ws_2000_p_other_1_p_tar_5e-05	0.0274243	0.0142353	0.0396094
BMI	BBJ+UKBB	clump_r2_0.05_ws_4000_p_other_1_p_tar_5e-05	0.0269407	0.0139279	0.03948
BMI	BBJ+UKBB	clump_r2_0.05_ws_10000_p_other_1_p_tar_5e-05	0.027003	0.0132313	0.039374
BMI	BBJ+UKBB	clump_r2_0.1_ws_500_p_other_1_p_tar_5e-05	0.0267983	0.0129426	0.0396622
BMI	BBJ+UKBB	clump_r2_0.1_ws_1000_p_other_1_p_tar_5e-05	0.0269082	0.0128657	0.0393811
BMI	BBJ+UKBB	clump_r2_0.1_ws_2000_p_other_1_p_tar_5e-05	0.0270406	0.0134669	0.0396588
BMI	BBJ+UKBB	clump_r2_0.1_ws_5000_p_other_1_p_tar_5e-05	0.0271251	0.0130813	0.0398569
BMI	BBJ+UKBB	clump_r2_0.2_ws_250_p_other_1_p_tar_5e-05	0.0280783	0.0138118	0.0413244
BMI	BBJ+UKBB	clump_r2_0.2_ws_500_p_other_1_p_tar_5e-05	0.0277678	0.0135311	0.040749
BMI	BBJ+UKBB	clump_r2_0.2_ws_1000_p_other_1_p_tar_5e-05	0.0270245	0.0128711	0.0394412
BMI	BBJ+UKBB	clump_r2_0.2_ws_2500_p_other_1_p_tar_5e-05	0.0270819	0.0130204	0.0401751
BMI	BBJ+UKBB	clump_r2_0.5_ws_100_p_other_1_p_tar_5e-05	0.0287735	0.0136915	0.0427263
BMI	BBJ+UKBB	clump_r2_0.5_ws_200_p_other_1_p_tar_5e-05	0.0297026	0.0143526	0.0433246
BMI	BBJ+UKBB	clump_r2_0.5_ws_400_p_other_1_p_tar_5e-05	0.0299935	0.0155312	0.0433514
BMI	BBJ+UKBB	clump_r2_0.5_ws_1000_p_other_1_p_tar_5e-05	0.0298184	0.0152249	0.0437372
BMI	BBJ+UKBB	clump_r2_0.8_ws_62.5_p_other_1_p_tar_5e-05	0.0276195	0.0121134	0.0414171
BMI	BBJ+UKBB	clump_r2_0.8_ws_125_p_other_1_p_tar_5e-05	0.0285273	0.0133943	0.0425897
BMI	BBJ+UKBB	clump_r2_0.8_ws_250_p_other_1_p_tar_5e-05	0.0290345	0.0129665	0.0436941
BMI	BBJ+UKBB	clump_r2_0.8_ws_625_p_other_1_p_tar_5e-05	0.0290976	0.0137959	0.0427597
BMI	BBJ+UKBB	clump_r2_0.95_ws_52.6315789473684_p_other_1_p_tar_5e-05	0.026687	0.0119419	0.0401555
BMI	BBJ+UKBB	clump_r2_0.95_ws_105.263157894737_p_other_1_p_tar_5e-05	0.0270156	0.0122558	0.0400088
BMI	BBJ+UKBB	clump_r2_0.95_ws_210.526315789474_p_other_1_p_tar_5e-05	0.0272033	0.0121088	0.0405332
BMI	BBJ+UKBB	clump_r2_0.95_ws_526.315789473684_p_other_1_p_tar_5e-05	0.0270403	0.0125409	0.0409719
BMI	BBJ+UKBB	clump_r2_0.01_ws_5000_p_other_1_p_tar_5e-04	0.0207413	0.00963883	0.0312249
BMI	BBJ+UKBB	clump_r2_0.01_ws_10000_p_other_1_p_tar_5e-04	0.0202481	0.00807596	0.0313186
BMI	BBJ+UKBB	clump_r2_0.01_ws_20000_p_other_1_p_tar_5e-04	0.0187126	0.00740734	0.029091
BMI	BBJ+UKBB	clump_r2_0.01_ws_50000_p_other_1_p_tar_5e-04	0.0156236	0.00518534	0.0250007
BMI	BBJ+UKBB	clump_r2_0.05_ws_1000_p_other_1_p_tar_5e-04	0.0282162	0.013084	0.0412774
BMI	BBJ+UKBB	clump_r2_0.05_ws_2000_p_other_1_p_tar_5e-04	0.0274243	0.0133735	0.0398179
BMI	BBJ+UKBB	clump_r2_0.05_ws_4000_p_other_1_p_tar_5e-04	0.0269407	0.0137693	0.039667
BMI	BBJ+UKBB	clump_r2_0.05_ws_10000_p_other_1_p_tar_5e-04	0.027003	0.0130113	0.0404382
BMI	BBJ+UKBB	clump_r2_0.1_ws_500_p_other_1_p_tar_5e-04	0.0267983	0.0130389	0.0396371
BMI	BBJ+UKBB	clump_r2_0.1_ws_1000_p_other_1_p_tar_5e-04	0.0269082	0.0131079	0.0389912
BMI	BBJ+UKBB	clump_r2_0.1_ws_2000_p_other_1_p_tar_5e-04	0.0270406	0.0139541	0.0398428
BMI	BBJ+UKBB	clump_r2_0.1_ws_5000_p_other_1_p_tar_5e-04	0.0271251	0.013348	0.0393556
BMI	BBJ+UKBB	clump_r2_0.2_ws_250_p_other_1_p_tar_5e-04	0.0280783	0.0148515	0.0411675
BMI	BBJ+UKBB	clump_r2_0.2_ws_500_p_other_1_p_tar_5e-04	0.0277678	0.0129662	0.0412466
BMI	BBJ+UKBB	clump_r2_0.2_ws_1000_p_other_1_p_tar_5e-04	0.0270245	0.013089	0.0392682
BMI	BBJ+UKBB	clump_r2_0.2_ws_2500_p_other_1_p_tar_5e-04	0.0270819	0.0130614	0.0401793
BMI	BBJ+UKBB	clump_r2_0.5_ws_100_p_other_1_p_tar_5e-04	0.0287735	0.0130995	0.0425752
BMI	BBJ+UKBB	clump_r2_0.5_ws_200_p_other_1_p_tar_5e-04	0.0297026	0.0146893	0.0441332
BMI	BBJ+UKBB	clump_r2_0.5_ws_400_p_other_1_p_tar_5e-04	0.0299935	0.0152956	0.0437872
BMI	BBJ+UKBB	clump_r2_0.5_ws_1000_p_other_1_p_tar_5e-04	0.0298184	0.0151525	0.0441367
BMI	BBJ+UKBB	clump_r2_0.8_ws_62.5_p_other_1_p_tar_5e-04	0.0276195	0.0125325	0.0418174
BMI	BBJ+UKBB	clump_r2_0.8_ws_125_p_other_1_p_tar_5e-04	0.0285273	0.0132709	0.0424208
BMI	BBJ+UKBB	clump_r2_0.8_ws_250_p_other_1_p_tar_5e-04	0.0290345	0.0139531	0.0426312
BMI	BBJ+UKBB	clump_r2_0.8_ws_625_p_other_1_p_tar_5e-04	0.0290976	0.0141973	0.0429263
BMI	BBJ+UKBB	clump_r2_0.95_ws_52.6315789473684_p_other_1_p_tar_5e-04	0.026687	0.0126486	0.0396625
BMI	BBJ+UKBB	clump_r2_0.95_ws_105.263157894737_p_other_1_p_tar_5e-04	0.0270156	0.0115606	0.0403621
BMI	BBJ+UKBB	clump_r2_0.95_ws_210.526315789474_p_other_1_p_tar_5e-04	0.0272033	0.0125391	0.040334
BMI	BBJ+UKBB	clump_r2_0.95_ws_526.315789473684_p_other_1_p_tar_5e-04	0.0270403	0.0120326	0.040369
BMI	BBJ+UKBB	clump_r2_0.01_ws_5000_p_other_1_p_tar_0.005	0.0207413	0.00939118	0.0314532
BMI	BBJ+UKBB	clump_r2_0.01_ws_10000_p_other_1_p_tar_0.005	0.0202481	0.00895949	0.0309616
BMI	BBJ+UKBB	clump_r2_0.01_ws_20000_p_other_1_p_tar_0.005	0.0187126	0.00766107	0.0288515
BMI	BBJ+UKBB	clump_r2_0.01_ws_50000_p_other_1_p_tar_0.005	0.0156236	0.00502668	0.0255998
BMI	BBJ+UKBB	clump_r2_0.05_ws_1000_p_other_1_p_tar_0.005	0.0282162	0.0141215	0.041276
BMI	BBJ+UKBB	clump_r2_0.05_ws_2000_p_other_1_p_tar_0.005	0.0274243	0.0139891	0.0393313
BMI	BBJ+UKBB	clump_r2_0.05_ws_4000_p_other_1_p_tar_0.005	0.0269407	0.0137254	0.0398339
BMI	BBJ+UKBB	clump_r2_0.05_ws_10000_p_other_1_p_tar_0.005	0.027003	0.0137871	0.0398649
BMI	BBJ+UKBB	clump_r2_0.1_ws_500_p_other_1_p_tar_0.005	0.0267983	0.0129372	0.0392438
BMI	BBJ+UKBB	clump_r2_0.1_ws_1000_p_other_1_p_tar_0.005	0.0269082	0.0140025	0.039491
BMI	BBJ+UKBB	clump_r2_0.1_ws_2000_p_other_1_p_tar_0.005	0.0270406	0.0136441	0.0396799
BMI	BBJ+UKBB	clump_r2_0.1_ws_5000_p_other_1_p_tar_0.005	0.0271251	0.0139386	0.0399142
BMI	BBJ+UKBB	clump_r2_0.2_ws_250_p_other_1_p_tar_0.005	0.0280783	0.0149917	0.0408065
BMI	BBJ+UKBB	clump_r2_0.2_ws_500_p_other_1_p_tar_0.005	0.0277678	0.0139304	0.0408792
BMI	BBJ+UKBB	clump_r2_0.2_ws_1000_p_other_1_p_tar_0.005	0.0270245	0.014459	0.0391679
BMI	BBJ+UKBB	clump_r2_0.2_ws_2500_p_other_1_p_tar_0.005	0.0270819	0.012657	0.0405664
BMI	BBJ+UKBB	clump_r2_0.5_ws_100_p_other_1_p_tar_0.005	0.0287735	0.0140283	0.0421339
BMI	BBJ+UKBB	clump_r2_0.5_ws_200_p_other_1_p_tar_0.005	0.0297026	0.014263	0.0441834
BMI	BBJ+UKBB	clump_r2_0.5_ws_400_p_other_1_p_tar_0.005	0.0299935	0.0152108	0.0441585
BMI	BBJ+UKBB	clump_r2_0.5_ws_1000_p_other_1_p_tar_0.005	0.0298184	0.0144601	0.0436599
BMI	BBJ+UKBB	clump_r2_0.8_ws_62.5_p_other_1_p_tar_0.005	0.0276195	0.0126282	0.0414403
BMI	BBJ+UKBB	clump_r2_0.8_ws_125_p_other_1_p_tar_0.005	0.0285273	0.0131872	0.0423567
BMI	BBJ+UKBB	clump_r2_0.8_ws_250_p_other_1_p_tar_0.005	0.0290345	0.0138917	0.0432554
BMI	BBJ+UKBB	clump_r2_0.8_ws_625_p_other_1_p_tar_0.005	0.0290976	0.0138733	0.0427959
BMI	BBJ+UKBB	clump_r2_0.95_ws_52.6315789473684_p_other_1_p_tar_0.005	0.026687	0.0126771	0.0403871
BMI	BBJ+UKBB	clump_r2_0.95_ws_105.263157894737_p_other_1_p_tar_0.005	0.0270156	0.0120558	0.0409305
BMI	BBJ+UKBB	clump_r2_0.95_ws_210.526315789474_p_other_1_p_tar_0.005	0.0272033	0.0124116	0.0406531
BMI	BBJ+UKBB	clump_r2_0.95_ws_526.315789473684_p_other_1_p_tar_0.005	0.0270403	0.0115102	0.0407618
BMI	BBJ+UKBB	clump_r2_0.01_ws_5000_p_other_1_p_tar_0.05	0.0207413	0.00933067	0.031184
BMI	BBJ+UKBB	clump_r2_0.01_ws_10000_p_other_1_p_tar_0.05	0.0202481	0.00835438	0.0314395
BMI	BBJ+UKBB	clump_r2_0.01_ws_20000_p_other_1_p_tar_0.05	0.0187126	0.00815751	0.0287638
BMI	BBJ+UKBB	clump_r2_0.01_ws_50000_p_other_1_p_tar_0.05	0.0156236	0.00522072	0.0255034
BMI	BBJ+UKBB	clump_r2_0.05_ws_1000_p_other_1_p_tar_0.05	0.0282162	0.0150424	0.0412537
BMI	BBJ+UKBB	clump_r2_0.05_ws_2000_p_other_1_p_tar_0.05	0.0274243	0.0140714	0.0405933
BMI	BBJ+UKBB	clump_r2_0.05_ws_4000_p_other_1_p_tar_0.05	0.0269407	0.0135941	0.03972
BMI	BBJ+UKBB	clump_r2_0.05_ws_10000_p_other_1_p_tar_0.05	0.027003	0.0134865	0.0392147
BMI	BBJ+UKBB	clump_r2_0.1_ws_500_p_other_1_p_tar_0.05	0.0267983	0.0130317	0.0393213
BMI	BBJ+UKBB	clump_r2_0.1_ws_1000_p_other_1_p_tar_0.05	0.0269082	0.0138279	0.0388747
BMI	BBJ+UKBB	clump_r2_0.1_ws_2000_p_other_1_p_tar_0.05	0.0270406	0.0142711	0.0396396
BMI	BBJ+UKBB	clump_r2_0.1_ws_5000_p_other_1_p_tar_0.05	0.0271251	0.0133877	0.0392792
BMI	BBJ+UKBB	clump_r2_0.2_ws_250_p_other_1_p_tar_0.05	0.0280783	0.014217	0.0415828
BMI	BBJ+UKBB	clump_r2_0.2_ws_500_p_other_1_p_tar_0.05	0.0277678	0.0141668	0.0409713
BMI	BBJ+UKBB	clump_r2_0.2_ws_1000_p_other_1_p_tar_0.05	0.0270245	0.0130288	0.0400675
BMI	BBJ+UKBB	clump_r2_0.2_ws_2500_p_other_1_p_tar_0.05	0.0270819	0.0135885	0.0392312
BMI	BBJ+UKBB	clump_r2_0.5_ws_100_p_other_1_p_tar_0.05	0.0287735	0.0131866	0.0425533
BMI	BBJ+UKBB	clump_r2_0.5_ws_200_p_other_1_p_tar_0.05	0.0297026	0.0150037	0.0438625
BMI	BBJ+UKBB	clump_r2_0.5_ws_400_p_other_1_p_tar_0.05	0.0299935	0.0151378	0.0437713
BMI	BBJ+UKBB	clump_r2_0.5_ws_1000_p_other_1_p_tar_0.05	0.0298184	0.0147549	0.0439197
BMI	BBJ+UKBB	clump_r2_0.8_ws_62.5_p_other_1_p_tar_0.05	0.0276195	0.012689	0.0419556
BMI	BBJ+UKBB	clump_r2_0.8_ws_125_p_other_1_p_tar_0.05	0.0285273	0.0132038	0.0427455
BMI	BBJ+UKBB	clump_r2_0.8_ws_250_p_other_1_p_tar_0.05	0.0290345	0.0145612	0.0423677
BMI	BBJ+UKBB	clump_r2_0.8_ws_625_p_other_1_p_tar_0.05	0.0290976	0.0134229	0.0426014
BMI	BBJ+UKBB	clump_r2_0.95_ws_52.6315789473684_p_other_1_p_tar_0.05	0.026687	0.0117455	0.0404083
BMI	BBJ+UKBB	clump_r2_0.95_ws_105.263157894737_p_other_1_p_tar_0.05	0.0270156	0.0126332	0.0399251
BMI	BBJ+UKBB	clump_r2_0.95_ws_210.526315789474_p_other_1_p_tar_0.05	0.0272033	0.012037	0.0405606
BMI	BBJ+UKBB	clump_r2_0.95_ws_526.315789473684_p_other_1_p_tar_0.05	0.0270403	0.0130984	0.0404218
BMI	BBJ+UKBB	clump_r2_0.01_ws_5000_p_other_1_p_tar_0.5	0.0207413	0.00927164	0.0313518
BMI	BBJ+UKBB	clump_r2_0.01_ws_10000_p_other_1_p_tar_0.5	0.0202481	0.00798113	0.0314411
BMI	BBJ+UKBB	clump_r2_0.01_ws_20000_p_other_1_p_tar_0.5	0.0187126	0.00674595	0.0292102
BMI	BBJ+UKBB	clump_r2_0.01_ws_50000_p_other_1_p_tar_0.5	0.0156236	0.00509625	0.0251843
BMI	BBJ+UKBB	clump_r2_0.05_ws_1000_p_other_1_p_tar_0.5	0.0282162	0.0136274	0.0411518
BMI	BBJ+UKBB	clump_r2_0.05_ws_2000_p_other_1_p_tar_0.5	0.0274243	0.0137213	0.0401596
BMI	BBJ+UKBB	clump_r2_0.05_ws_4000_p_other_1_p_tar_0.5	0.0269407	0.0134478	0.0403419
BMI	BBJ+UKBB	clump_r2_0.05_ws_10000_p_other_1_p_tar_0.5	0.027003	0.0134661	0.039457
BMI	BBJ+UKBB	clump_r2_0.1_ws_500_p_other_1_p_tar_0.5	0.0267983	0.0124168	0.0397231
BMI	BBJ+UKBB	clump_r2_0.1_ws_1000_p_other_1_p_tar_0.5	0.0269082	0.0130854	0.0398785
BMI	BBJ+UKBB	clump_r2_0.1_ws_2000_p_other_1_p_tar_0.5	0.0270406	0.0133723	0.0393982
BMI	BBJ+UKBB	clump_r2_0.1_ws_5000_p_other_1_p_tar_0.5	0.0271251	0.0134993	0.0397643
BMI	BBJ+UKBB	clump_r2_0.2_ws_250_p_other_1_p_tar_0.5	0.0280783	0.0144306	0.0407456
BMI	BBJ+UKBB	clump_r2_0.2_ws_500_p_other_1_p_tar_0.5	0.0277678	0.0133878	0.0413872
BMI	BBJ+UKBB	clump_r2_0.2_ws_1000_p_other_1_p_tar_0.5	0.0270245	0.0130687	0.0396373
BMI	BBJ+UKBB	clump_r2_0.2_ws_2500_p_other_1_p_tar_0.5	0.0270819	0.0133594	0.039696
BMI	BBJ+UKBB	clump_r2_0.5_ws_100_p_other_1_p_tar_0.5	0.0287735	0.0135088	0.042857
BMI	BBJ+UKBB	clump_r2_0.5_ws_200_p_other_1_p_tar_0.5	0.0297026	0.0153941	0.0433609
BMI	BBJ+UKBB	clump_r2_0.5_ws_400_p_other_1_p_tar_0.5	0.0299935	0.0151183	0.0438281
BMI	BBJ+UKBB	clump_r2_0.5_ws_1000_p_other_1_p_tar_0.5	0.0298184	0.0149944	0.0438272
BMI	BBJ+UKBB	clump_r2_0.8_ws_62.5_p_other_1_p_tar_0.5	0.0276195	0.0134815	0.0405945
BMI	BBJ+UKBB	clump_r2_0.8_ws_125_p_other_1_p_tar_0.5	0.0285273	0.0137271	0.0425675
BMI	BBJ+UKBB	clump_r2_0.8_ws_250_p_other_1_p_tar_0.5	0.0290345	0.012743	0.0441088
BMI	BBJ+UKBB	clump_r2_0.8_ws_625_p_other_1_p_tar_0.5	0.0290976	0.0139196	0.0432449
BMI	BBJ+UKBB	clump_r2_0.95_ws_52.6315789473684_p_other_1_p_tar_0.5	0.026687	0.0129347	0.0401744
BMI	BBJ+UKBB	clump_r2_0.95_ws_105.263157894737_p_other_1_p_tar_0.5	0.0270156	0.012148	0.0405734
BMI	BBJ+UKBB	clump_r2_0.95_ws_210.526315789474_p_other_1_p_tar_0.5	0.0272033	0.0123374	0.0406422
BMI	BBJ+UKBB	clump_r2_0.95_ws_526.315789473684_p_other_1_p_tar_0.5	0.0270403	0.0129221	0.040463
BMI	BBJ+UKBB	clump_r2_0.01_ws_5000_p_other_1_p_tar_1	0.0207413	0.00965514	0.0312838
BMI	BBJ+UKBB	clump_r2_0.01_ws_10000_p_other_1_p_tar_1	0.0202481	0.00829841	0.0310991
BMI	BBJ+UKBB	clump_r2_0.01_ws_20000_p_other_1_p_tar_1	0.0187126	0.00804738	0.0289965
BMI	BBJ+UKBB	clump_r2_0.01_ws_50000_p_other_1_p_tar_1	0.0156236	0.00503338	0.0252553
BMI	BBJ+UKBB	clump_r2_0.05_ws_1000_p_other_1_p_tar_1	0.0282162	0.0147369	0.0409497
BMI	BBJ+UKBB	clump_r2_0.05_ws_2000_p_other_1_p_tar_1	0.0274243	0.0144355	0.0397795
BMI	BBJ+UKBB	clump_r2_0.05_ws_4000_p_other_1_p_tar_1	0.0269407	0.0129135	0.0393156
BMI	BBJ+UKBB	clump_r2_0.05_ws_10000_p_other_1_p_tar_1	0.027003	0.0137519	0.0395353
BMI	BBJ+UKBB	clump_r2_0.1_ws_500_p_other_1_p_tar_1	0.0267983	0.0128683	0.039914
BMI	BBJ+UKBB	clump_r2_0.1_ws_1000_p_other_1_p_tar_1	0.0269082	0.0130037	0.039552
BMI	BBJ+UKBB	clump_r2_0.1_ws_2000_p_other_1_p_tar_1	0.0270406	0.0136984	0.0393947
BMI	BBJ+UKBB	clump_r2_0.1_ws_5000_p_other_1_p_tar_1	0.0271251	0.0138193	0.0392629
BMI	BBJ+UKBB	clump_r2_0.2_ws_250_p_other_1_p_tar_1	0.0280783	0.0149228	0.0410222
BMI	BBJ+UKBB	clump_r2_0.2_ws_500_p_other_1_p_tar_1	0.0277678	0.0146549	0.040771
BMI	BBJ+UKBB	clump_r2_0.2_ws_1000_p_other_1_p_tar_1	0.0270245	0.0132315	0.0395695
BMI	BBJ+UKBB	clump_r2_0.2_ws_2500_p_other_1_p_tar_1	0.0270819	0.0131661	0.0394307
BMI	BBJ+UKBB	clump_r2_0.5_ws_100_p_other_1_p_tar_1	0.0287735	0.0135352	0.0428855
BMI	BBJ+UKBB	clump_r2_0.5_ws_200_p_other_1_p_tar_1	0.0297026	0.0149061	0.0437314
BMI	BBJ+UKBB	clump_r2_0.5_ws_400_p_other_1_p_tar_1	0.0299935	0.0148409	0.043927
BMI	BBJ+UKBB	clump_r2_0.5_ws_1000_p_other_1_p_tar_1	0.0298184	0.0148206	0.0436334
BMI	BBJ+UKBB	clump_r2_0.8_ws_62.5_p_other_1_p_tar_1	0.0276195	0.0119024	0.0420351
BMI	BBJ+UKBB	clump_r2_0.8_ws_125_p_other_1_p_tar_1	0.0285273	0.0139435	0.0423476
BMI	BBJ+UKBB	clump_r2_0.8_ws_250_p_other_1_p_tar_1	0.0290345	0.0140974	0.0429243
BMI	BBJ+UKBB	clump_r2_0.8_ws_625_p_other_1_p_tar_1	0.0290976	0.013902	0.0435617
BMI	BBJ+UKBB	clump_r2_0.95_ws_52.6315789473684_p_other_1_p_tar_1	0.026687	0.0118931	0.0405957
BMI	BBJ+UKBB	clump_r2_0.95_ws_105.263157894737_p_other_1_p_tar_1	0.0270156	0.0119232	0.0405423
BMI	BBJ+UKBB	clump_r2_0.95_ws_210.526315789474_p_other_1_p_tar_1	0.0272033	0.011525	0.0412894
BMI	BBJ+UKBB	clump_r2_0.95_ws_526.315789473684_p_other_1_p_tar_1	0.0270403	0.0127562	0.0403219
SBP	BBJ+UKBB	clump_r2_0.01_ws_5000_p_other_5e-08_p_tar_5e-08	0.0116426	0.00211479	0.0203609
SBP	BBJ+UKBB	clump_r2_0.01_ws_10000_p_other_5e-08_p_tar_5e-08	0.0115343	0.0018872	0.0201552
SBP	BBJ+UKBB	clump_r2_0.01_ws_20000_p_other_5e-08_p_tar_5e-08	0.0110959	0.00208911	0.0192764
SBP	BBJ+UKBB	clump_r2_0.01_ws_50000_p_other_5e-08_p_tar_5e-08	0.0128964	0.00244133	0.0223994
SBP	BBJ+UKBB	clump_r2_0.05_ws_1000_p_other_5e-08_p_tar_5e-08	0.0112415	0.00240157	0.0196586
SBP	BBJ+UKBB	clump_r2_0.05_ws_2000_p_other_5e-08_p_tar_5e-08	0.0114256	0.0021361	0.0197569
SBP	BBJ+UKBB	clump_r2_0.05_ws_4000_p_other_5e-08_p_tar_5e-08	0.0113904	0.00185347	0.0200927
SBP	BBJ+UKBB	clump_r2_0.05_ws_10000_p_other_5e-08_p_tar_5e-08	0.0113469	0.00214668	0.020111
SBP	BBJ+UKBB	clump_r2_0.1_ws_500_p_other_5e-08_p_tar_5e-08	0.00924088	0.000554634	0.0169187
SBP	BBJ+UKBB	clump_r2_0.1_ws_1000_p_other_5e-08_p_tar_5e-08	0.00957781	0.00143619	0.0167272
SBP	BBJ+UKBB	clump_r2_0.1_ws_2000_p_other_5e-08_p_tar_5e-08	0.00929339	0.000202218	0.0170963
SBP	BBJ+UKBB	clump_r2_0.1_ws_5000_p_other_5e-08_p_tar_5e-08	0.0094045	0.000760467	0.0169085
SBP	BBJ+UKBB	clump_r2_0.2_ws_250_p_other_5e-08_p_tar_5e-08	0.00728851	2.18599e-05	0.014061
SBP	BBJ+UKBB	clump_r2_0.2_ws_500_p_other_5e-08_p_tar_5e-08	0.00849414	0.000146961	0.0156768
SBP	BBJ+UKBB	clump_r2_0.2_ws_1000_p_other_5e-08_p_tar_5e-08	0.00894963	-5.72811e-05	0.0168153
SBP	BBJ+UKBB	clump_r2_0.2_ws_2500_p_other_5e-08_p_tar_5e-08	0.00897592	-0.000313845	0.0167443
SBP	BBJ+UKBB	clump_r2_0.5_ws_100_p_other_5e-08_p_tar_5e-08	0.0061696	-0.000885104	0.0122116
SBP	BBJ+UKBB	clump_r2_0.5_ws_200_p_other_5e-08_p_tar_5e-08	0.00851732	-0.000133385	0.0156757
SBP	BBJ+UKBB	clump_r2_0.5_ws_400_p_other_5e-08_p_tar_5e-08	0.0090916	0.000823748	0.0165324
SBP	BBJ+UKBB	clump_r2_0.5_ws_1000_p_other_5e-08_p_tar_5e-08	0.00982899	0.000864402	0.0178943
SBP	BBJ+UKBB	clump_r2_0.8_ws_62.5_p_other_5e-08_p_tar_5e-08	0.00574133	-0.00137594	0.0115795
SBP	BBJ+UKBB	clump_r2_0.8_ws_125_p_other_5e-08_p_tar_5e-08	0.00769495	-0.000548353	0.0149026
SBP	BBJ+UKBB	clump_r2_0.8_ws_250_p_other_5e-08_p_tar_5e-08	0.00886994	0.000532564	0.0165356
SBP	BBJ+UKBB	clump_r2_0.8_ws_625_p_other_5e-08_p_tar_5e-08	0.00925351	0.000816424	0.0170051
SBP	BBJ+UKBB	clump_r2_0.95_ws_52.6315789473684_p_other_5e-08_p_tar_5e-08	0.00596104	-0.00110879	0.0123472
SBP	BBJ+UKBB	clump_r2_0.95_ws_105.263157894737_p_other_5e-08_p_tar_5e-08	0.0071458	-0.000513954	0.0140711
SBP	BBJ+UKBB	clump_r2_0.95_ws_210.526315789474_p_other_5e-08_p_tar_5e-08	0.00801306	-0.000355149	0.0152224
SBP	BBJ+UKBB	clump_r2_0.95_ws_526.315789473684_p_other_5e-08_p_tar_5e-08	0.00812833	7.85492e-05	0.0150561
SBP	BBJ+UKBB	clump_r2_0.01_ws_5000_p_other_5e-08_p_tar_5e-07	0.0114173	0.00201922	0.0199843
SBP	BBJ+UKBB	clump_r2_0.01_ws_10000_p_other_5e-08_p_tar_5e-07	0.0113041	0.00202988	0.0196495
SBP	BBJ+UKBB	clump_r2_0.01_ws_20000_p_other_5e-08_p_tar_5e-07	0.0108672	0.00136948	0.0191349
SBP	BBJ+UKBB	clump_r2_0.01_ws_50000_p_other_5e-08_p_tar_5e-07	0.0125966	0.00278879	0.0214636
SBP	BBJ+UKBB	clump_r2_0.05_ws_1000_p_other_5e-08_p_tar_5e-07	0.0110477	0.00100357	0.019747
SBP	BBJ+UKBB	clump_r2_0.05_ws_2000_p_other_5e-08_p_tar_5e-07	0.0112119	0.00140483	0.0196621
SBP	BBJ+UKBB	clump_r2_0.05_ws_4000_p_other_5e-08_p_tar_5e-07	0.0111782	0.0020367	0.0194929
SBP	BBJ+UKBB	clump_r2_0.05_ws_10000_p_other_5e-08_p_tar_5e-07	0.0111373	0.00153629	0.0197568
SBP	BBJ+UKBB	clump_r2_0.1_ws_500_p_other_5e-08_p_tar_5e-07	0.00938795	0.000760035	0.0169758
SBP	BBJ+UKBB	clump_r2_0.1_ws_1000_p_other_5e-08_p_tar_5e-07	0.00970159	0.000801892	0.0174694
SBP	BBJ+UKBB	clump_r2_0.1_ws_2000_p_other_5e-08_p_tar_5e-07	0.00941791	0.000704346	0.0173678
SBP	BBJ+UKBB	clump_r2_0.1_ws_5000_p_other_5e-08_p_tar_5e-07	0.00952973	0.000412294	0.0175892
SBP	BBJ+UKBB	clump_r2_0.2_ws_250_p_other_5e-08_p_tar_5e-07	0.00748054	-0.00063435	0.0147813
SBP	BBJ+UKBB	clump_r2_0.2_ws_500_p_other_5e-08_p_tar_5e-07	0.00847812	-0.000162122	0.0157183
SBP	BBJ+UKBB	clump_r2_0.2_ws_1000_p_other_5e-08_p_tar_5e-07	0.00888513	0.00038871	0.0161076
SBP	BBJ+UKBB	clump_r2_0.2_ws_2500_p_other_5e-08_p_tar_5e-07	0.00891314	0.000741752	0.0167392
SBP	BBJ+UKBB	clump_r2_0.5_ws_100_p_other_5e-08_p_tar_5e-07	0.00651018	-0.00103571	0.0130553
SBP	BBJ+UKBB	clump_r2_0.5_ws_200_p_other_5e-08_p_tar_5e-07	0.00878095	0.000552335	0.0161714
SBP	BBJ+UKBB	clump_r2_0.5_ws_400_p_other_5e-08_p_tar_5e-07	0.00933952	0.000947459	0.0170225
SBP	BBJ+UKBB	clump_r2_0.5_ws_1000_p_other_5e-08_p_tar_5e-07	0.0100651	0.00136134	0.0179435
SBP	BBJ+UKBB	clump_r2_0.8_ws_62.5_p_other_5e-08_p_tar_5e-07	0.00587398	-0.00111837	0.0121176
SBP	BBJ+UKBB	clump_r2_0.8_ws_125_p_other_5e-08_p_tar_5e-07	0.00779338	-0.000146542	0.0149071
SBP	BBJ+UKBB	clump_r2_0.8_ws_250_p_other_5e-08_p_tar_5e-07	0.00889122	0.00068384	0.0162109
SBP	BBJ+UKBB	clump_r2_0.8_ws_625_p_other_5e-08_p_tar_5e-07	0.00925325	0.00105825	0.0164901
SBP	BBJ+UKBB	clump_r2_0.95_ws_52.6315789473684_p_other_5e-08_p_tar_5e-07	0.00600829	-0.000882454	0.0121359
SBP	BBJ+UKBB	clump_r2_0.95_ws_105.263157894737_p_other_5e-08_p_tar_5e-07	0.0071671	-0.000259172	0.0140183
SBP	BBJ+UKBB	clump_r2_0.95_ws_210.526315789474_p_other_5e-08_p_tar_5e-07	0.00801197	0.000298321	0.0150621
SBP	BBJ+UKBB	clump_r2_0.95_ws_526.315789473684_p_other_5e-08_p_tar_5e-07	0.00812155	0.000649854	0.0150388
SBP	BBJ+UKBB	clump_r2_0.01_ws_5000_p_other_5e-08_p_tar_5e-06	0.00993056	0.00115421	0.0175989
SBP	BBJ+UKBB	clump_r2_0.01_ws_10000_p_other_5e-08_p_tar_5e-06	0.00983414	0.000812397	0.0181691
SBP	BBJ+UKBB	clump_r2_0.01_ws_20000_p_other_5e-08_p_tar_5e-06	0.00943765	0.000406881	0.0174101
SBP	BBJ+UKBB	clump_r2_0.01_ws_50000_p_other_5e-08_p_tar_5e-06	0.0110596	0.00148125	0.0197136
SBP	BBJ+UKBB	clump_r2_0.05_ws_1000_p_other_5e-08_p_tar_5e-06	0.00953893	0.000668614	0.0174784
SBP	BBJ+UKBB	clump_r2_0.05_ws_2000_p_other_5e-08_p_tar_5e-06	0.0096575	0.00112617	0.0171287
SBP	BBJ+UKBB	clump_r2_0.05_ws_4000_p_other_5e-08_p_tar_5e-06	0.00962481	0.000963412	0.0172773
SBP	BBJ+UKBB	clump_r2_0.05_ws_10000_p_other_5e-08_p_tar_5e-06	0.00958481	0.000627736	0.0174148
SBP	BBJ+UKBB	clump_r2_0.1_ws_500_p_other_5e-08_p_tar_5e-06	0.00832618	-0.000205122	0.0158358
SBP	BBJ+UKBB	clump_r2_0.1_ws_1000_p_other_5e-08_p_tar_5e-06	0.00848361	0.000500182	0.0156496
SBP	BBJ+UKBB	clump_r2_0.1_ws_2000_p_other_5e-08_p_tar_5e-06	0.00822714	0.000224067	0.0157678
SBP	BBJ+UKBB	clump_r2_0.1_ws_5000_p_other_5e-08_p_tar_5e-06	0.00832059	0.000208313	0.0156202
SBP	BBJ+UKBB	clump_r2_0.2_ws_250_p_other_5e-08_p_tar_5e-06	0.00655175	-0.00117685	0.0131229
SBP	BBJ+UKBB	clump_r2_0.2_ws_500_p_other_5e-08_p_tar_5e-06	0.00722131	-0.00102381	0.0138331
SBP	BBJ+UKBB	clump_r2_0.2_ws_1000_p_other_5e-08_p_tar_5e-06	0.00751854	-4.30354e-05	0.0145297
SBP	BBJ+UKBB	clump_r2_0.2_ws_2500_p_other_5e-08_p_tar_5e-06	0.00753268	-0.000927318	0.014738
SBP	BBJ+UKBB	clump_r2_0.5_ws_100_p_other_5e-08_p_tar_5e-06	0.00603783	-0.00105874	0.0120409
SBP	BBJ+UKBB	clump_r2_0.5_ws_200_p_other_5e-08_p_tar_5e-06	0.00803654	-0.000117952	0.0151946
SBP	BBJ+UKBB	clump_r2_0.5_ws_400_p_other_5e-08_p_tar_5e-06	0.00846499	4.50869e-05	0.0157508
SBP	BBJ+UKBB	clump_r2_0.5_ws_1000_p_other_5e-08_p_tar_5e-06	0.00914004	0.00076347	0.0167828
SBP	BBJ+UKBB	clump_r2_0.8_ws_62.5_p_other_5e-08_p_tar_5e-06	0.00576222	-0.00117275	0.0117977
SBP	BBJ+UKBB	clump_r2_0.8_ws_125_p_other_5e-08_p_tar_5e-06	0.00756972	-0.000115197	0.014455
SBP	BBJ+UKBB	clump_r2_0.8_ws_250_p_other_5e-08_p_tar_5e-06	0.00858827	0.000127556	0.0161047
SBP	BBJ+UKBB	clump_r2_0.8_ws_625_p_other_5e-08_p_tar_5e-06	0.00891585	0.000539531	0.0162713
SBP	BBJ+UKBB	clump_r2_0.95_ws_52.6315789473684_p_other_5e-08_p_tar_5e-06	0.00583615	-0.000361658	0.0116944
SBP	BBJ+UKBB	clump_r2_0.95_ws_105.263157894737_p_other_5e-08_p_tar_5e-06	0.00690256	-0.000916684	0.0134259
SBP	BBJ+UKBB	clump_r2_0.95_ws_210.526315789474_p_other_5e-08_p_tar_5e-06	0.00768927	-0.000445853	0.0147612
SBP	BBJ+UKBB	clump_r2_0.95_ws_526.315789473684_p_other_5e-08_p_tar_5e-06	0.00778429	-0.00019902	0.0148316
SBP	BBJ+UKBB	clump_r2_0.01_ws_5000_p_other_5e-08_p_tar_5e-05	0.011945	0.00199912	0.0211943
SBP	BBJ+UKBB	clump_r2_0.01_ws_10000_p_other_5e-08_p_tar_5e-05	0.0118892	0.00192079	0.020964
SBP	BBJ+UKBB	clump_r2_0.01_ws_20000_p_other_5e-08_p_tar_5e-05	0.0115734	0.00153923	0.0207753
SBP	BBJ+UKBB	clump_r2_0.01_ws_50000_p_other_5e-08_p_tar_5e-05	0.0132154	0.00246067	0.0227596
SBP	BBJ+UKBB	clump_r2_0.05_ws_1000_p_other_5e-08_p_tar_5e-05	0.0106022	0.0004118	0.0195322
SBP	BBJ+UKBB	clump_r2_0.05_ws_2000_p_other_5e-08_p_tar_5e-05	0.0106459	0.000832285	0.0193077
SBP	BBJ+UKBB	clump_r2_0.05_ws_4000_p_other_5e-08_p_tar_5e-05	0.0106091	0.00128287	0.0190375
SBP	BBJ+UKBB	clump_r2_0.05_ws_10000_p_other_5e-08_p_tar_5e-05	0.0105653	0.000854578	0.0191481
SBP	BBJ+UKBB	clump_r2_0.1_ws_500_p_other_5e-08_p_tar_5e-05	0.0097204	0.000200309	0.0179983
SBP	BBJ+UKBB	clump_r2_0.1_ws_1000_p_other_5e-08_p_tar_5e-05	0.00999051	0.000461613	0.0184859
SBP	BBJ+UKBB	clump_r2_0.1_ws_2000_p_other_5e-08_p_tar_5e-05	0.00973421	0.00025049	0.018089
SBP	BBJ+UKBB	clump_r2_0.1_ws_5000_p_other_5e-08_p_tar_5e-05	0.00981529	0.000338538	0.0182121
SBP	BBJ+UKBB	clump_r2_0.2_ws_250_p_other_5e-08_p_tar_5e-05	0.00789244	-0.000959366	0.0153287
SBP	BBJ+UKBB	clump_r2_0.2_ws_500_p_other_5e-08_p_tar_5e-05	0.00888528	-0.00019666	0.0168346
SBP	BBJ+UKBB	clump_r2_0.2_ws_1000_p_other_5e-08_p_tar_5e-05	0.00928861	0.000716382	0.0171266
SBP	BBJ+UKBB	clump_r2_0.2_ws_2500_p_other_5e-08_p_tar_5e-05	0.00928095	-0.000369819	0.0172476
SBP	BBJ+UKBB	clump_r2_0.5_ws_100_p_other_5e-08_p_tar_5e-05	0.00631283	-0.00146282	0.0128905
SBP	BBJ+UKBB	clump_r2_0.5_ws_200_p_other_5e-08_p_tar_5e-05	0.00795616	2.2112e-05	0.0153079
SBP	BBJ+UKBB	clump_r2_0.5_ws_400_p_other_5e-08_p_tar_5e-05	0.00831252	-0.000148731	0.0158613
SBP	BBJ+UKBB	clump_r2_0.5_ws_1000_p_other_5e-08_p_tar_5e-05	0.00886559	-7.60547e-05	0.0164206
SBP	BBJ+UKBB	clump_r2_0.8_ws_62.5_p_other_5e-08_p_tar_5e-05	0.00570846	-0.00105793	0.011858
SBP	BBJ+UKBB	clump_r2_0.8_ws_125_p_other_5e-08_p_tar_5e-05	0.00735132	-0.00069534	0.0143174
SBP	BBJ+UKBB	clump_r2_0.8_ws_250_p_other_5e-08_p_tar_5e-05	0.00816838	-3.63288e-05	0.0156865
SBP	BBJ+UKBB	clump_r2_0.8_ws_625_p_other_5e-08_p_tar_5e-05	0.00845954	-0.000474151	0.0161621
SBP	BBJ+UKBB	clump_r2_0.95_ws_52.6315789473684_p_other_5e-08_p_tar_5e-05	0.00553	-0.00155577	0.0116169
SBP	BBJ+UKBB	clump_r2_0.95_ws_105.263157894737_p_other_5e-08_p_tar_5e-05	0.00649232	-0.000515343	0.0127588
SBP	BBJ+UKBB	clump_r2_0.95_ws_210.526315789474_p_other_5e-08_p_tar_5e-05	0.00709457	-0.000407252	0.0135954
SBP	BBJ+UKBB	clump_r2_0.95_ws_526.315789473684_p_other_5e-08_p_tar_5e-05	0.00715236	-9.59241e-05	0.013996
SBP	BBJ+UKBB	clump_r2_0.01_ws_5000_p_other_5e-08_p_tar_5e-04	0.0111191	0.00158568	0.0195898
SBP	BBJ+UKBB	clump_r2_0.01_ws_10000_p_other_5e-08_p_tar_5e-04	0.0116492	0.00155574	0.0205859
SBP	BBJ+UKBB	clump_r2_0.01_ws_20000_p_other_5e-08_p_tar_5e-04	0.0111753	0.00126947	0.0200373
SBP	BBJ+UKBB	clump_r2_0.01_ws_50000_p_other_5e-08_p_tar_5e-04	0.0112988	0.00106898	0.0201931
SBP	BBJ+UKBB	clump_r2_0.05_ws_1000_p_other_5e-08_p_tar_5e-04	0.00956631	0.000373719	0.0176601
SBP	BBJ+UKBB	clump_r2_0.05_ws_2000_p_other_5e-08_p_tar_5e-04	0.00968907	0.000427991	0.0175833
SBP	BBJ+UKBB	clump_r2_0.05_ws_4000_p_other_5e-08_p_tar_5e-04	0.00965943	0.000223223	0.0180679
SBP	BBJ+UKBB	clump_r2_0.05_ws_10000_p_other_5e-08_p_tar_5e-04	0.0096262	0.000241995	0.0179066
SBP	BBJ+UKBB	clump_r2_0.1_ws_500_p_other_5e-08_p_tar_5e-04	0.00813585	-0.000477465	0.0157244
SBP	BBJ+UKBB	clump_r2_0.1_ws_1000_p_other_5e-08_p_tar_5e-04	0.00860887	-9.15726e-05	0.0163386
SBP	BBJ+UKBB	clump_r2_0.1_ws_2000_p_other_5e-08_p_tar_5e-04	0.00838605	-0.000607347	0.0162146
SBP	BBJ+UKBB	clump_r2_0.1_ws_5000_p_other_5e-08_p_tar_5e-04	0.00844297	-0.000572424	0.0159812
SBP	BBJ+UKBB	clump_r2_0.2_ws_250_p_other_5e-08_p_tar_5e-04	0.0076215	-0.000944686	0.0148443
SBP	BBJ+UKBB	clump_r2_0.2_ws_500_p_other_5e-08_p_tar_5e-04	0.0084757	-0.000511656	0.0161981
SBP	BBJ+UKBB	clump_r2_0.2_ws_1000_p_other_5e-08_p_tar_5e-04	0.00911453	0.000304581	0.0172008
SBP	BBJ+UKBB	clump_r2_0.2_ws_2500_p_other_5e-08_p_tar_5e-04	0.00906397	-7.79043e-05	0.0170147
SBP	BBJ+UKBB	clump_r2_0.5_ws_100_p_other_5e-08_p_tar_5e-04	0.00676713	-0.000382178	0.0131696
SBP	BBJ+UKBB	clump_r2_0.5_ws_200_p_other_5e-08_p_tar_5e-04	0.00835138	-0.000694455	0.0159957
SBP	BBJ+UKBB	clump_r2_0.5_ws_400_p_other_5e-08_p_tar_5e-04	0.00852475	-4.85479e-05	0.0164502
SBP	BBJ+UKBB	clump_r2_0.5_ws_1000_p_other_5e-08_p_tar_5e-04	0.00909604	0.000389182	0.0167941
SBP	BBJ+UKBB	clump_r2_0.8_ws_62.5_p_other_5e-08_p_tar_5e-04	0.00543986	-0.00142791	0.0114288
SBP	BBJ+UKBB	clump_r2_0.8_ws_125_p_other_5e-08_p_tar_5e-04	0.00704299	-0.00114632	0.0138437
SBP	BBJ+UKBB	clump_r2_0.8_ws_250_p_other_5e-08_p_tar_5e-04	0.00771073	-0.000522144	0.0148252
SBP	BBJ+UKBB	clump_r2_0.8_ws_625_p_other_5e-08_p_tar_5e-04	0.00787164	-0.000138673	0.0153077
SBP	BBJ+UKBB	clump_r2_0.95_ws_52.6315789473684_p_other_5e-08_p_tar_5e-04	0.00532254	-0.00145482	0.0115498
SBP	BBJ+UKBB	clump_r2_0.95_ws_105.263157894737_p_other_5e-08_p_tar_5e-04	0.00625053	-0.00122305	0.0127342
SBP	BBJ+UKBB	clump_r2_0.95_ws_210.526315789474_p_other_5e-08_p_tar_5e-04	0.00667441	-0.00119503	0.013495
SBP	BBJ+UKBB	clump_r2_0.95_ws_526.315789473684_p_other_5e-08_p_tar_5e-04	0.00669735	-0.000914555	0.0133978
SBP	BBJ+UKBB	clump_r2_0.01_ws_5000_p_other_5e-08_p_tar_0.005	0.0057012	-0.00210957	0.0124194
SBP	BBJ+UKBB	clump_r2_0.01_ws_10000_p_other_5e-08_p_tar_0.005	0.00591678	-0.00209672	0.012593
SBP	BBJ+UKBB	clump_r2_0.01_ws_20000_p_other_5e-08_p_tar_0.005	0.00839444	-0.000835806	0.0165014
SBP	BBJ+UKBB	clump_r2_0.01_ws_50000_p_other_5e-08_p_tar_0.005	0.0115179	0.00154102	0.0207708
SBP	BBJ+UKBB	clump_r2_0.05_ws_1000_p_other_5e-08_p_tar_0.005	0.00598151	-0.00153989	0.012629
SBP	BBJ+UKBB	clump_r2_0.05_ws_2000_p_other_5e-08_p_tar_0.005	0.00601	-0.00164329	0.0127216
SBP	BBJ+UKBB	clump_r2_0.05_ws_4000_p_other_5e-08_p_tar_0.005	0.00599456	-0.00114517	0.0124156
SBP	BBJ+UKBB	clump_r2_0.05_ws_10000_p_other_5e-08_p_tar_0.005	0.00617962	-0.00117119	0.0126822
SBP	BBJ+UKBB	clump_r2_0.1_ws_500_p_other_5e-08_p_tar_0.005	0.00581196	-0.00137592	0.0120669
SBP	BBJ+UKBB	clump_r2_0.1_ws_1000_p_other_5e-08_p_tar_0.005	0.00588934	-0.00155355	0.0122498
SBP	BBJ+UKBB	clump_r2_0.1_ws_2000_p_other_5e-08_p_tar_0.005	0.00575884	-0.00135599	0.0120646
SBP	BBJ+UKBB	clump_r2_0.1_ws_5000_p_other_5e-08_p_tar_0.005	0.00603495	-0.00111457	0.0123132
SBP	BBJ+UKBB	clump_r2_0.2_ws_250_p_other_5e-08_p_tar_0.005	0.00598413	-0.00155992	0.0122901
SBP	BBJ+UKBB	clump_r2_0.2_ws_500_p_other_5e-08_p_tar_0.005	0.0059918	-0.00172337	0.0123515
SBP	BBJ+UKBB	clump_r2_0.2_ws_1000_p_other_5e-08_p_tar_0.005	0.00622103	-0.00142596	0.0128456
SBP	BBJ+UKBB	clump_r2_0.2_ws_2500_p_other_5e-08_p_tar_0.005	0.00618437	-0.0013407	0.0126366
SBP	BBJ+UKBB	clump_r2_0.5_ws_100_p_other_5e-08_p_tar_0.005	0.00645932	-0.00134811	0.0130255
SBP	BBJ+UKBB	clump_r2_0.5_ws_200_p_other_5e-08_p_tar_0.005	0.00746573	-0.000710193	0.0147017
SBP	BBJ+UKBB	clump_r2_0.5_ws_400_p_other_5e-08_p_tar_0.005	0.00757493	-0.000579562	0.0146591
SBP	BBJ+UKBB	clump_r2_0.5_ws_1000_p_other_5e-08_p_tar_0.005	0.00782797	-0.000605203	0.0153073
SBP	BBJ+UKBB	clump_r2_0.8_ws_62.5_p_other_5e-08_p_tar_0.005	0.00568208	-0.00165963	0.0121075
SBP	BBJ+UKBB	clump_r2_0.8_ws_125_p_other_5e-08_p_tar_0.005	0.00688973	-0.00167457	0.014121
SBP	BBJ+UKBB	clump_r2_0.8_ws_250_p_other_5e-08_p_tar_0.005	0.00710831	-0.000894762	0.0138914
SBP	BBJ+UKBB	clump_r2_0.8_ws_625_p_other_5e-08_p_tar_0.005	0.00709809	-0.000380577	0.013943
SBP	BBJ+UKBB	clump_r2_0.95_ws_52.6315789473684_p_other_5e-08_p_tar_0.005	0.00570524	-0.00163317	0.0118997
SBP	BBJ+UKBB	clump_r2_0.95_ws_105.263157894737_p_other_5e-08_p_tar_0.005	0.00644542	-0.00102545	0.0129246
SBP	BBJ+UKBB	clump_r2_0.95_ws_210.526315789474_p_other_5e-08_p_tar_0.005	0.00671157	-0.000960086	0.0134563
SBP	BBJ+UKBB	clump_r2_0.95_ws_526.315789473684_p_other_5e-08_p_tar_0.005	0.00665823	-0.000554906	0.0132911
SBP	BBJ+UKBB	clump_r2_0.01_ws_5000_p_other_5e-08_p_tar_0.05	0.00828532	0.000479454	0.0153577
SBP	BBJ+UKBB	clump_r2_0.01_ws_10000_p_other_5e-08_p_tar_0.05	0.0102936	0.00119942	0.0185911
SBP	BBJ+UKBB	clump_r2_0.01_ws_20000_p_other_5e-08_p_tar_0.05	0.00833903	-6.83637e-05	0.0160103
SBP	BBJ+UKBB	clump_r2_0.01_ws_50000_p_other_5e-08_p_tar_0.05	0.0129651	0.00243549	0.0227371
SBP	BBJ+UKBB	clump_r2_0.05_ws_1000_p_other_5e-08_p_tar_0.05	0.0137316	0.00287716	0.0233435
SBP	BBJ+UKBB	clump_r2_0.05_ws_2000_p_other_5e-08_p_tar_0.05	0.0139184	0.00348657	0.0235325
SBP	BBJ+UKBB	clump_r2_0.05_ws_4000_p_other_5e-08_p_tar_0.05	0.0139286	0.00307677	0.0237876
SBP	BBJ+UKBB	clump_r2_0.05_ws_10000_p_other_5e-08_p_tar_0.05	0.0140027	0.00357332	0.0235019
SBP	BBJ+UKBB	clump_r2_0.1_ws_500_p_other_5e-08_p_tar_0.05	0.013682	0.00309057	0.0232306
SBP	BBJ+UKBB	clump_r2_0.1_ws_1000_p_other_5e-08_p_tar_0.05	0.0143623	0.00314654	0.0246269
SBP	BBJ+UKBB	clump_r2_0.1_ws_2000_p_other_5e-08_p_tar_0.05	0.0144362	0.0034095	0.0244334
SBP	BBJ+UKBB	clump_r2_0.1_ws_5000_p_other_5e-08_p_tar_0.05	0.0146829	0.00432386	0.0248085
SBP	BBJ+UKBB	clump_r2_0.2_ws_250_p_other_5e-08_p_tar_0.05	0.0114929	0.00221308	0.0199101
SBP	BBJ+UKBB	clump_r2_0.2_ws_500_p_other_5e-08_p_tar_0.05	0.0117496	0.00220884	0.0200483
SBP	BBJ+UKBB	clump_r2_0.2_ws_1000_p_other_5e-08_p_tar_0.05	0.0122507	0.00224766	0.0217799
SBP	BBJ+UKBB	clump_r2_0.2_ws_2500_p_other_5e-08_p_tar_0.05	0.012434	0.00225067	0.0215083
SBP	BBJ+UKBB	clump_r2_0.5_ws_100_p_other_5e-08_p_tar_0.05	0.0111619	0.0016529	0.0196563
SBP	BBJ+UKBB	clump_r2_0.5_ws_200_p_other_5e-08_p_tar_0.05	0.0120168	0.00226684	0.021059
SBP	BBJ+UKBB	clump_r2_0.5_ws_400_p_other_5e-08_p_tar_0.05	0.0120723	0.00241478	0.0211073
SBP	BBJ+UKBB	clump_r2_0.5_ws_1000_p_other_5e-08_p_tar_0.05	0.0125521	0.00246983	0.0219221
SBP	BBJ+UKBB	clump_r2_0.8_ws_62.5_p_other_5e-08_p_tar_0.05	0.00853003	-0.000443207	0.0160551
SBP	BBJ+UKBB	clump_r2_0.8_ws_125_p_other_5e-08_p_tar_0.05	0.00980128	0.000932059	0.01792
SBP	BBJ+UKBB	clump_r2_0.8_ws_250_p_other_5e-08_p_tar_0.05	0.00995085	0.000567733	0.0182989
SBP	BBJ+UKBB	clump_r2_0.8_ws_625_p_other_5e-08_p_tar_0.05	0.0101546	0.00103273	0.018231
SBP	BBJ+UKBB	clump_r2_0.95_ws_52.6315789473684_p_other_5e-08_p_tar_0.05	0.00832139	0.000188082	0.0157395
SBP	BBJ+UKBB	clump_r2_0.95_ws_105.263157894737_p_other_5e-08_p_tar_0.05	0.00873214	7.25719e-07	0.01657
SBP	BBJ+UKBB	clump_r2_0.95_ws_210.526315789474_p_other_5e-08_p_tar_0.05	0.00894494	0.000230416	0.0169866
SBP	BBJ+UKBB	clump_r2_0.95_ws_526.315789473684_p_other_5e-08_p_tar_0.05	0.00896928	0.000458746	0.0165001
SBP	BBJ+UKBB	clump_r2_0.01_ws_5000_p_other_5e-08_p_tar_0.5	0.0122533	0.00148039	0.0215004
SBP	BBJ+UKBB	clump_r2_0.01_ws_10000_p_other_5e-08_p_tar_0.5	0.0129307	0.0024709	0.0221092
SBP	BBJ+UKBB	clump_r2_0.01_ws_20000_p_other_5e-08_p_tar_0.5	0.00720466	-0.00073653	0.0141124
SBP	BBJ+UKBB	clump_r2_0.01_ws_50000_p_other_5e-08_p_tar_0.5	0.0107148	0.000943953	0.0195346
SBP	BBJ+UKBB	clump_r2_0.05_ws_1000_p_other_5e-08_p_tar_0.5	0.0136918	0.0036215	0.0227732
SBP	BBJ+UKBB	clump_r2_0.05_ws_2000_p_other_5e-08_p_tar_0.5	0.0135666	0.00305428	0.0227573
SBP	BBJ+UKBB	clump_r2_0.05_ws_4000_p_other_5e-08_p_tar_0.5	0.0140103	0.00368012	0.0233901
SBP	BBJ+UKBB	clump_r2_0.05_ws_10000_p_other_5e-08_p_tar_0.5	0.0139483	0.00359702	0.0232009
SBP	BBJ+UKBB	clump_r2_0.1_ws_500_p_other_5e-08_p_tar_0.5	0.0134405	0.003379	0.0230082
SBP	BBJ+UKBB	clump_r2_0.1_ws_1000_p_other_5e-08_p_tar_0.5	0.0139092	0.00382132	0.0233825
SBP	BBJ+UKBB	clump_r2_0.1_ws_2000_p_other_5e-08_p_tar_0.5	0.0141771	0.00406874	0.0233889
SBP	BBJ+UKBB	clump_r2_0.1_ws_5000_p_other_5e-08_p_tar_0.5	0.0144533	0.00429538	0.023697
SBP	BBJ+UKBB	clump_r2_0.2_ws_250_p_other_5e-08_p_tar_0.5	0.0164922	0.00484216	0.0266006
SBP	BBJ+UKBB	clump_r2_0.2_ws_500_p_other_5e-08_p_tar_0.5	0.0164887	0.00487926	0.0270303
SBP	BBJ+UKBB	clump_r2_0.2_ws_1000_p_other_5e-08_p_tar_0.5	0.0166757	0.00532816	0.0269596
SBP	BBJ+UKBB	clump_r2_0.2_ws_2500_p_other_5e-08_p_tar_0.5	0.016717	0.00521137	0.0273919
SBP	BBJ+UKBB	clump_r2_0.5_ws_100_p_other_5e-08_p_tar_0.5	0.0151767	0.00470123	0.02451
SBP	BBJ+UKBB	clump_r2_0.5_ws_200_p_other_5e-08_p_tar_0.5	0.0158253	0.00454414	0.0260775
SBP	BBJ+UKBB	clump_r2_0.5_ws_400_p_other_5e-08_p_tar_0.5	0.0161125	0.00483602	0.0267599
SBP	BBJ+UKBB	clump_r2_0.5_ws_1000_p_other_5e-08_p_tar_0.5	0.0164453	0.00550539	0.0266475
SBP	BBJ+UKBB	clump_r2_0.8_ws_62.5_p_other_5e-08_p_tar_0.5	0.0120469	0.00161848	0.021354
SBP	BBJ+UKBB	clump_r2_0.8_ws_125_p_other_5e-08_p_tar_0.5	0.0130321	0.00269133	0.0222905
SBP	BBJ+UKBB	clump_r2_0.8_ws_250_p_other_5e-08_p_tar_0.5	0.0132134	0.00322695	0.022283
SBP	BBJ+UKBB	clump_r2_0.8_ws_625_p_other_5e-08_p_tar_0.5	0.0136052	0.00350623	0.0227061
SBP	BBJ+UKBB	clump_r2_0.95_ws_52.6315789473684_p_other_5e-08_p_tar_0.5	0.0125435	0.00319951	0.021525
SBP	BBJ+UKBB	clump_r2_0.95_ws_105.263157894737_p_other_5e-08_p_tar_0.5	0.0127836	0.00346897	0.0214782
SBP	BBJ+UKBB	clump_r2_0.95_ws_210.526315789474_p_other_5e-08_p_tar_0.5	0.0129968	0.00319127	0.021712
SBP	BBJ+UKBB	clump_r2_0.95_ws_526.315789473684_p_other_5e-08_p_tar_0.5	0.0131571	0.00290655	0.0222409
SBP	BBJ+UKBB	clump_r2_0.01_ws_5000_p_other_5e-08_p_tar_1	0.0108904	0.00109375	0.0194126
SBP	BBJ+UKBB	clump_r2_0.01_ws_10000_p_other_5e-08_p_tar_1	0.0106649	0.00104004	0.0191168
SBP	BBJ+UKBB	clump_r2_0.01_ws_20000_p_other_5e-08_p_tar_1	0.00590829	-0.00105469	0.012311
SBP	BBJ+UKBB	clump_r2_0.01_ws_50000_p_other_5e-08_p_tar_1	0.00833616	-0.000460115	0.0161425
SBP	BBJ+UKBB	clump_r2_0.05_ws_1000_p_other_5e-08_p_tar_1	0.0131053	0.00304864	0.0218747
SBP	BBJ+UKBB	clump_r2_0.05_ws_2000_p_other_5e-08_p_tar_1	0.0130558	0.00298493	0.0219071
SBP	BBJ+UKBB	clump_r2_0.05_ws_4000_p_other_5e-08_p_tar_1	0.0134524	0.00274892	0.0230745
SBP	BBJ+UKBB	clump_r2_0.05_ws_10000_p_other_5e-08_p_tar_1	0.013496	0.00302662	0.0228549
SBP	BBJ+UKBB	clump_r2_0.1_ws_500_p_other_5e-08_p_tar_1	0.0124591	0.00273883	0.0214507
SBP	BBJ+UKBB	clump_r2_0.1_ws_1000_p_other_5e-08_p_tar_1	0.0127745	0.00254906	0.0222426
SBP	BBJ+UKBB	clump_r2_0.1_ws_2000_p_other_5e-08_p_tar_1	0.013159	0.00328793	0.0221673
SBP	BBJ+UKBB	clump_r2_0.1_ws_5000_p_other_5e-08_p_tar_1	0.0134209	0.00342532	0.0225281
SBP	BBJ+UKBB	clump_r2_0.2_ws_250_p_other_5e-08_p_tar_1	0.0162469	0.00489108	0.0265038
SBP	BBJ+UKBB	clump_r2_0.2_ws_500_p_other_5e-08_p_tar_1	0.0164028	0.00483017	0.0271791
SBP	BBJ+UKBB	clump_r2_0.2_ws_1000_p_other_5e-08_p_tar_1	0.0165231	0.00468936	0.0270471
SBP	BBJ+UKBB	clump_r2_0.2_ws_2500_p_other_5e-08_p_tar_1	0.0166147	0.00482186	0.0273901
SBP	BBJ+UKBB	clump_r2_0.5_ws_100_p_other_5e-08_p_tar_1	0.0149487	0.00372321	0.0253503
SBP	BBJ+UKBB	clump_r2_0.5_ws_200_p_other_5e-08_p_tar_1	0.015489	0.00401318	0.0257273
SBP	BBJ+UKBB	clump_r2_0.5_ws_400_p_other_5e-08_p_tar_1	0.0157344	0.00496843	0.0260213
SBP	BBJ+UKBB	clump_r2_0.5_ws_1000_p_other_5e-08_p_tar_1	0.0160632	0.00507215	0.0265186
SBP	BBJ+UKBB	clump_r2_0.8_ws_62.5_p_other_5e-08_p_tar_1	0.0122404	0.00199022	0.0211146
SBP	BBJ+UKBB	clump_r2_0.8_ws_125_p_other_5e-08_p_tar_1	0.0132502	0.00302827	0.0226963
SBP	BBJ+UKBB	clump_r2_0.8_ws_250_p_other_5e-08_p_tar_1	0.013361	0.00319909	0.0227969
SBP	BBJ+UKBB	clump_r2_0.8_ws_625_p_other_5e-08_p_tar_1	0.013812	0.00328878	0.0237181
SBP	BBJ+UKBB	clump_r2_0.95_ws_52.6315789473684_p_other_5e-08_p_tar_1	0.0133066	0.00343852	0.0222939
SBP	BBJ+UKBB	clump_r2_0.95_ws_105.263157894737_p_other_5e-08_p_tar_1	0.0135893	0.0029597	0.0225975
SBP	BBJ+UKBB	clump_r2_0.95_ws_210.526315789474_p_other_5e-08_p_tar_1	0.0138675	0.00368545	0.0233334
SBP	BBJ+UKBB	clump_r2_0.95_ws_526.315789473684_p_other_5e-08_p_tar_1	0.0140368	0.00399	0.0237916
SBP	BBJ+UKBB	clump_r2_0.01_ws_5000_p_other_5e-07_p_tar_5e-08	0.0116461	0.002428	0.0199775
SBP	BBJ+UKBB	clump_r2_0.01_ws_10000_p_other_5e-07_p_tar_5e-08	0.0120644	0.00286808	0.0207472
SBP	BBJ+UKBB	clump_r2_0.01_ws_20000_p_other_5e-07_p_tar_5e-08	0.0119646	0.00198077	0.0207315
SBP	BBJ+UKBB	clump_r2_0.01_ws_50000_p_other_5e-07_p_tar_5e-08	0.0138606	0.00356683	0.023108
SBP	BBJ+UKBB	clump_r2_0.05_ws_1000_p_other_5e-07_p_tar_5e-08	0.0100345	0.000965855	0.0178498
SBP	BBJ+UKBB	clump_r2_0.05_ws_2000_p_other_5e-07_p_tar_5e-08	0.0102786	0.00107996	0.0187399
SBP	BBJ+UKBB	clump_r2_0.05_ws_4000_p_other_5e-07_p_tar_5e-08	0.0102425	0.00156845	0.0179963
SBP	BBJ+UKBB	clump_r2_0.05_ws_10000_p_other_5e-07_p_tar_5e-08	0.010199	0.00165786	0.0181699
SBP	BBJ+UKBB	clump_r2_0.1_ws_500_p_other_5e-07_p_tar_5e-08	0.00922895	0.000972261	0.0167822
SBP	BBJ+UKBB	clump_r2_0.1_ws_1000_p_other_5e-07_p_tar_5e-08	0.00948888	0.00129977	0.0168776
SBP	BBJ+UKBB	clump_r2_0.1_ws_2000_p_other_5e-07_p_tar_5e-08	0.00927662	0.000761529	0.016745
SBP	BBJ+UKBB	clump_r2_0.1_ws_5000_p_other_5e-07_p_tar_5e-08	0.00937769	0.00051553	0.0168568
SBP	BBJ+UKBB	clump_r2_0.2_ws_250_p_other_5e-07_p_tar_5e-08	0.00666477	-0.000765377	0.0131714
SBP	BBJ+UKBB	clump_r2_0.2_ws_500_p_other_5e-07_p_tar_5e-08	0.0081768	-0.000113596	0.0148931
SBP	BBJ+UKBB	clump_r2_0.2_ws_1000_p_other_5e-07_p_tar_5e-08	0.00891232	0.0011975	0.0162131
SBP	BBJ+UKBB	clump_r2_0.2_ws_2500_p_other_5e-07_p_tar_5e-08	0.00893548	0.000581191	0.0163047
SBP	BBJ+UKBB	clump_r2_0.5_ws_100_p_other_5e-07_p_tar_5e-08	0.00574092	-0.000952722	0.011817
SBP	BBJ+UKBB	clump_r2_0.5_ws_200_p_other_5e-07_p_tar_5e-08	0.00759278	-6.22922e-05	0.0145494
SBP	BBJ+UKBB	clump_r2_0.5_ws_400_p_other_5e-07_p_tar_5e-08	0.00823519	0.000305963	0.0148196
SBP	BBJ+UKBB	clump_r2_0.5_ws_1000_p_other_5e-07_p_tar_5e-08	0.00868122	0.000163349	0.0159929
SBP	BBJ+UKBB	clump_r2_0.8_ws_62.5_p_other_5e-07_p_tar_5e-08	0.00555431	-0.0014281	0.0112705
SBP	BBJ+UKBB	clump_r2_0.8_ws_125_p_other_5e-07_p_tar_5e-08	0.00720647	-0.000174305	0.01375
SBP	BBJ+UKBB	clump_r2_0.8_ws_250_p_other_5e-07_p_tar_5e-08	0.00829105	0.000178598	0.0153631
SBP	BBJ+UKBB	clump_r2_0.8_ws_625_p_other_5e-07_p_tar_5e-08	0.00861551	0.000770771	0.0156638
SBP	BBJ+UKBB	clump_r2_0.95_ws_52.6315789473684_p_other_5e-07_p_tar_5e-08	0.00600146	-0.000989674	0.0122263
SBP	BBJ+UKBB	clump_r2_0.95_ws_105.263157894737_p_other_5e-07_p_tar_5e-08	0.00703332	-0.000337449	0.0137098
SBP	BBJ+UKBB	clump_r2_0.95_ws_210.526315789474_p_other_5e-07_p_tar_5e-08	0.00783855	2.45752e-05	0.0146855
SBP	BBJ+UKBB	clump_r2_0.95_ws_526.315789473684_p_other_5e-07_p_tar_5e-08	0.007947	-4.85988e-05	0.0151219
SBP	BBJ+UKBB	clump_r2_0.01_ws_5000_p_other_5e-07_p_tar_5e-07	0.0109992	0.00168962	0.0197422
SBP	BBJ+UKBB	clump_r2_0.01_ws_10000_p_other_5e-07_p_tar_5e-07	0.0113954	0.00224134	0.0197679
SBP	BBJ+UKBB	clump_r2_0.01_ws_20000_p_other_5e-07_p_tar_5e-07	0.0112661	0.00153596	0.0199854
SBP	BBJ+UKBB	clump_r2_0.01_ws_50000_p_other_5e-07_p_tar_5e-07	0.013085	0.00301298	0.0225025
SBP	BBJ+UKBB	clump_r2_0.05_ws_1000_p_other_5e-07_p_tar_5e-07	0.00956505	0.00038094	0.0174732
SBP	BBJ+UKBB	clump_r2_0.05_ws_2000_p_other_5e-07_p_tar_5e-07	0.00978808	0.000651945	0.0176419
SBP	BBJ+UKBB	clump_r2_0.05_ws_4000_p_other_5e-07_p_tar_5e-07	0.00975447	0.000684955	0.0177662
SBP	BBJ+UKBB	clump_r2_0.05_ws_10000_p_other_5e-07_p_tar_5e-07	0.00971428	0.00073177	0.0177815
SBP	BBJ+UKBB	clump_r2_0.1_ws_500_p_other_5e-07_p_tar_5e-07	0.00908407	0.000727417	0.0167595
SBP	BBJ+UKBB	clump_r2_0.1_ws_1000_p_other_5e-07_p_tar_5e-07	0.00932161	0.000842368	0.0169325
SBP	BBJ+UKBB	clump_r2_0.1_ws_2000_p_other_5e-07_p_tar_5e-07	0.00911153	0.000493501	0.0165792
SBP	BBJ+UKBB	clump_r2_0.1_ws_5000_p_other_5e-07_p_tar_5e-07	0.00921229	0.0011874	0.0166413
SBP	BBJ+UKBB	clump_r2_0.2_ws_250_p_other_5e-07_p_tar_5e-07	0.00653081	-0.000976668	0.0130283
SBP	BBJ+UKBB	clump_r2_0.2_ws_500_p_other_5e-07_p_tar_5e-07	0.00782072	0.000367141	0.0146232
SBP	BBJ+UKBB	clump_r2_0.2_ws_1000_p_other_5e-07_p_tar_5e-07	0.00850652	0.000165295	0.0161007
SBP	BBJ+UKBB	clump_r2_0.2_ws_2500_p_other_5e-07_p_tar_5e-07	0.00853027	0.000700471	0.0156732
SBP	BBJ+UKBB	clump_r2_0.5_ws_100_p_other_5e-07_p_tar_5e-07	0.00572496	-0.00105055	0.0116515
SBP	BBJ+UKBB	clump_r2_0.5_ws_200_p_other_5e-07_p_tar_5e-07	0.00744279	-0.00036525	0.0141794
SBP	BBJ+UKBB	clump_r2_0.5_ws_400_p_other_5e-07_p_tar_5e-07	0.00805562	-0.000329853	0.0151546
SBP	BBJ+UKBB	clump_r2_0.5_ws_1000_p_other_5e-07_p_tar_5e-07	0.00849127	0.000673735	0.0157491
SBP	BBJ+UKBB	clump_r2_0.8_ws_62.5_p_other_5e-07_p_tar_5e-07	0.00551361	-0.00119903	0.0110724
SBP	BBJ+UKBB	clump_r2_0.8_ws_125_p_other_5e-07_p_tar_5e-07	0.00711359	-0.000291476	0.0135983
SBP	BBJ+UKBB	clump_r2_0.8_ws_250_p_other_5e-07_p_tar_5e-07	0.00812287	0.000257407	0.0150098
SBP	BBJ+UKBB	clump_r2_0.8_ws_625_p_other_5e-07_p_tar_5e-07	0.00843262	0.000352201	0.0156565
SBP	BBJ+UKBB	clump_r2_0.95_ws_52.6315789473684_p_other_5e-07_p_tar_5e-07	0.0059328	-0.00106082	0.0123349
SBP	BBJ+UKBB	clump_r2_0.95_ws_105.263157894737_p_other_5e-07_p_tar_5e-07	0.00693299	-0.000402399	0.0136921
SBP	BBJ+UKBB	clump_r2_0.95_ws_210.526315789474_p_other_5e-07_p_tar_5e-07	0.00771691	-0.000832961	0.0146096
SBP	BBJ+UKBB	clump_r2_0.95_ws_526.315789473684_p_other_5e-07_p_tar_5e-07	0.00782062	0.00026338	0.0146182
SBP	BBJ+UKBB	clump_r2_0.01_ws_5000_p_other_5e-07_p_tar_5e-06	0.00963657	0.000359589	0.0175633
SBP	BBJ+UKBB	clump_r2_0.01_ws_10000_p_other_5e-07_p_tar_5e-06	0.0099964	0.000654515	0.0181339
SBP	BBJ+UKBB	clump_r2_0.01_ws_20000_p_other_5e-07_p_tar_5e-06	0.00986716	0.00078447	0.0176168
SBP	BBJ+UKBB	clump_r2_0.01_ws_50000_p_other_5e-07_p_tar_5e-06	0.0115787	0.00160685	0.0206
SBP	BBJ+UKBB	clump_r2_0.05_ws_1000_p_other_5e-07_p_tar_5e-06	0.00833804	0.000438086	0.0156476
SBP	BBJ+UKBB	clump_r2_0.05_ws_2000_p_other_5e-07_p_tar_5e-06	0.008507	5.15121e-05	0.0159115
SBP	BBJ+UKBB	clump_r2_0.05_ws_4000_p_other_5e-07_p_tar_5e-06	0.00847505	3.81783e-05	0.0153993
SBP	BBJ+UKBB	clump_r2_0.05_ws_10000_p_other_5e-07_p_tar_5e-06	0.0084365	5.63636e-05	0.0159433
SBP	BBJ+UKBB	clump_r2_0.1_ws_500_p_other_5e-07_p_tar_5e-06	0.00812804	0.000229266	0.0153563
SBP	BBJ+UKBB	clump_r2_0.1_ws_1000_p_other_5e-07_p_tar_5e-06	0.00823399	0.000189938	0.015306
SBP	BBJ+UKBB	clump_r2_0.1_ws_2000_p_other_5e-07_p_tar_5e-06	0.00803869	0.000279175	0.0152432
SBP	BBJ+UKBB	clump_r2_0.1_ws_5000_p_other_5e-07_p_tar_5e-06	0.00812432	-0.00016744	0.015243
SBP	BBJ+UKBB	clump_r2_0.2_ws_250_p_other_5e-07_p_tar_5e-06	0.00575214	-0.00148852	0.0119482
SBP	BBJ+UKBB	clump_r2_0.2_ws_500_p_other_5e-07_p_tar_5e-06	0.00671531	-0.000938434	0.0132014
SBP	BBJ+UKBB	clump_r2_0.2_ws_1000_p_other_5e-07_p_tar_5e-06	0.007265	-0.00086433	0.0138584
SBP	BBJ+UKBB	clump_r2_0.2_ws_2500_p_other_5e-07_p_tar_5e-06	0.00727712	-0.000393125	0.0139454
SBP	BBJ+UKBB	clump_r2_0.5_ws_100_p_other_5e-07_p_tar_5e-06	0.00532929	-0.00140834	0.0112668
SBP	BBJ+UKBB	clump_r2_0.5_ws_200_p_other_5e-07_p_tar_5e-06	0.00685093	-0.000398978	0.0132208
SBP	BBJ+UKBB	clump_r2_0.5_ws_400_p_other_5e-07_p_tar_5e-06	0.00734487	-0.00040329	0.0139558
SBP	BBJ+UKBB	clump_r2_0.5_ws_1000_p_other_5e-07_p_tar_5e-06	0.00775887	-0.000118296	0.0149283
SBP	BBJ+UKBB	clump_r2_0.8_ws_62.5_p_other_5e-07_p_tar_5e-06	0.00542256	-0.00122343	0.0112421
SBP	BBJ+UKBB	clump_r2_0.8_ws_125_p_other_5e-07_p_tar_5e-06	0.00693191	-0.000579173	0.0134759
SBP	BBJ+UKBB	clump_r2_0.8_ws_250_p_other_5e-07_p_tar_5e-06	0.00787449	-0.000378949	0.0149068
SBP	BBJ+UKBB	clump_r2_0.8_ws_625_p_other_5e-07_p_tar_5e-06	0.00815845	0.000235551	0.0150065
SBP	BBJ+UKBB	clump_r2_0.95_ws_52.6315789473684_p_other_5e-07_p_tar_5e-06	0.00575327	-0.0014988	0.0119126
SBP	BBJ+UKBB	clump_r2_0.95_ws_105.263157894737_p_other_5e-07_p_tar_5e-06	0.00667657	-0.000841256	0.0132493
SBP	BBJ+UKBB	clump_r2_0.95_ws_210.526315789474_p_other_5e-07_p_tar_5e-06	0.00741229	-0.000121465	0.014131
SBP	BBJ+UKBB	clump_r2_0.95_ws_526.315789473684_p_other_5e-07_p_tar_5e-06	0.00750476	-0.000297894	0.014606
SBP	BBJ+UKBB	clump_r2_0.01_ws_5000_p_other_5e-07_p_tar_5e-05	0.0113609	0.00097791	0.0205525
SBP	BBJ+UKBB	clump_r2_0.01_ws_10000_p_other_5e-07_p_tar_5e-05	0.0117342	0.00173102	0.0205258
SBP	BBJ+UKBB	clump_r2_0.01_ws_20000_p_other_5e-07_p_tar_5e-05	0.0117056	0.00169328	0.0208356
SBP	BBJ+UKBB	clump_r2_0.01_ws_50000_p_other_5e-07_p_tar_5e-05	0.0134543	0.00213065	0.023792
SBP	BBJ+UKBB	clump_r2_0.05_ws_1000_p_other_5e-07_p_tar_5e-05	0.00968542	0.00152841	0.017338
SBP	BBJ+UKBB	clump_r2_0.05_ws_2000_p_other_5e-07_p_tar_5e-05	0.00978819	0.000957826	0.0179652
SBP	BBJ+UKBB	clump_r2_0.05_ws_4000_p_other_5e-07_p_tar_5e-05	0.00975407	0.000928558	0.0178116
SBP	BBJ+UKBB	clump_r2_0.05_ws_10000_p_other_5e-07_p_tar_5e-05	0.00971328	0.000888836	0.0177559
SBP	BBJ+UKBB	clump_r2_0.1_ws_500_p_other_5e-07_p_tar_5e-05	0.00952334	-0.000206007	0.0182648
SBP	BBJ+UKBB	clump_r2_0.1_ws_1000_p_other_5e-07_p_tar_5e-05	0.0097547	0.000608417	0.0181951
SBP	BBJ+UKBB	clump_r2_0.1_ws_2000_p_other_5e-07_p_tar_5e-05	0.0095481	0.000283362	0.0175226
SBP	BBJ+UKBB	clump_r2_0.1_ws_5000_p_other_5e-07_p_tar_5e-05	0.00962256	3.93824e-05	0.0180655
SBP	BBJ+UKBB	clump_r2_0.2_ws_250_p_other_5e-07_p_tar_5e-05	0.00721822	-0.00139195	0.0148266
SBP	BBJ+UKBB	clump_r2_0.2_ws_500_p_other_5e-07_p_tar_5e-05	0.00852848	3.98754e-05	0.0162081
SBP	BBJ+UKBB	clump_r2_0.2_ws_1000_p_other_5e-07_p_tar_5e-05	0.00918414	0.000462837	0.0172671
SBP	BBJ+UKBB	clump_r2_0.2_ws_2500_p_other_5e-07_p_tar_5e-05	0.0091801	4.77475e-05	0.0168368
SBP	BBJ+UKBB	clump_r2_0.5_ws_100_p_other_5e-07_p_tar_5e-05	0.00572334	-0.00152791	0.011916
SBP	BBJ+UKBB	clump_r2_0.5_ws_200_p_other_5e-07_p_tar_5e-05	0.00701369	-0.000633618	0.0136709
SBP	BBJ+UKBB	clump_r2_0.5_ws_400_p_other_5e-07_p_tar_5e-05	0.00746592	0.000376399	0.0142163
SBP	BBJ+UKBB	clump_r2_0.5_ws_1000_p_other_5e-07_p_tar_5e-05	0.0078195	0.00011628	0.0149583
SBP	BBJ+UKBB	clump_r2_0.8_ws_62.5_p_other_5e-07_p_tar_5e-05	0.00540556	-0.00148853	0.0112704
SBP	BBJ+UKBB	clump_r2_0.8_ws_125_p_other_5e-07_p_tar_5e-05	0.00680733	-0.00106772	0.0134201
SBP	BBJ+UKBB	clump_r2_0.8_ws_250_p_other_5e-07_p_tar_5e-05	0.00759407	-0.000105253	0.0145352
SBP	BBJ+UKBB	clump_r2_0.8_ws_625_p_other_5e-07_p_tar_5e-05	0.00786277	0.000292099	0.0149294
SBP	BBJ+UKBB	clump_r2_0.95_ws_52.6315789473684_p_other_5e-07_p_tar_5e-05	0.00544524	-0.00192317	0.011542
SBP	BBJ+UKBB	clump_r2_0.95_ws_105.263157894737_p_other_5e-07_p_tar_5e-05	0.00629731	-0.00110335	0.0127709
SBP	BBJ+UKBB	clump_r2_0.95_ws_210.526315789474_p_other_5e-07_p_tar_5e-05	0.00687528	-0.000701154	0.0135799
SBP	BBJ+UKBB	clump_r2_0.95_ws_526.315789473684_p_other_5e-07_p_tar_5e-05	0.00693794	-0.00118693	0.0137649
SBP	BBJ+UKBB	clump_r2_0.01_ws_5000_p_other_5e-07_p_tar_5e-04	0.0107072	0.000860591	0.0192719
SBP	BBJ+UKBB	clump_r2_0.01_ws_10000_p_other_5e-07_p_tar_5e-04	0.0115463	0.00205682	0.0204721
SBP	BBJ+UKBB	clump_r2_0.01_ws_20000_p_other_5e-07_p_tar_5e-04	0.0112884	0.00175751	0.0194548
SBP	BBJ+UKBB	clump_r2_0.01_ws_50000_p_other_5e-07_p_tar_5e-04	0.0114737	0.00101145	0.0205755
SBP	BBJ+UKBB	clump_r2_0.05_ws_1000_p_other_5e-07_p_tar_5e-04	0.00891904	0.000359987	0.0166175
SBP	BBJ+UKBB	clump_r2_0.05_ws_2000_p_other_5e-07_p_tar_5e-04	0.00908034	-0.000272729	0.017252
SBP	BBJ+UKBB	clump_r2_0.05_ws_4000_p_other_5e-07_p_tar_5e-04	0.00905239	0.000826941	0.0168096
SBP	BBJ+UKBB	clump_r2_0.05_ws_10000_p_other_5e-07_p_tar_5e-04	0.00902077	0.000574759	0.0169039
SBP	BBJ+UKBB	clump_r2_0.1_ws_500_p_other_5e-07_p_tar_5e-04	0.00805052	-0.000343389	0.0155169
SBP	BBJ+UKBB	clump_r2_0.1_ws_1000_p_other_5e-07_p_tar_5e-04	0.00847348	-0.00025334	0.0161661
SBP	BBJ+UKBB	clump_r2_0.1_ws_2000_p_other_5e-07_p_tar_5e-04	0.00828711	-9.6803e-05	0.0159028
SBP	BBJ+UKBB	clump_r2_0.1_ws_5000_p_other_5e-07_p_tar_5e-04	0.00834059	-0.000328698	0.0157712
SBP	BBJ+UKBB	clump_r2_0.2_ws_250_p_other_5e-07_p_tar_5e-04	0.00741025	-0.000589465	0.0145329
SBP	BBJ+UKBB	clump_r2_0.2_ws_500_p_other_5e-07_p_tar_5e-04	0.00841016	0.000100251	0.015982
SBP	BBJ+UKBB	clump_r2_0.2_ws_1000_p_other_5e-07_p_tar_5e-04	0.00925838	-4.82481e-05	0.0172628
SBP	BBJ+UKBB	clump_r2_0.2_ws_2500_p_other_5e-07_p_tar_5e-04	0.00921276	-4.65616e-05	0.0171237
SBP	BBJ+UKBB	clump_r2_0.5_ws_100_p_other_5e-07_p_tar_5e-04	0.00627968	-0.00117139	0.0126996
SBP	BBJ+UKBB	clump_r2_0.5_ws_200_p_other_5e-07_p_tar_5e-04	0.0075902	-0.000583801	0.0145275
SBP	BBJ+UKBB	clump_r2_0.5_ws_400_p_other_5e-07_p_tar_5e-04	0.00788261	-0.000520615	0.0149741
SBP	BBJ+UKBB	clump_r2_0.5_ws_1000_p_other_5e-07_p_tar_5e-04	0.00829637	-0.000448243	0.0156387
SBP	BBJ+UKBB	clump_r2_0.8_ws_62.5_p_other_5e-07_p_tar_5e-04	0.00519309	-0.00153514	0.0108453
SBP	BBJ+UKBB	clump_r2_0.8_ws_125_p_other_5e-07_p_tar_5e-04	0.00660719	-0.000459636	0.0129397
SBP	BBJ+UKBB	clump_r2_0.8_ws_250_p_other_5e-07_p_tar_5e-04	0.00726708	-0.000611088	0.013874
SBP	BBJ+UKBB	clump_r2_0.8_ws_625_p_other_5e-07_p_tar_5e-04	0.0074245	-6.89225e-06	0.0139976
SBP	BBJ+UKBB	clump_r2_0.95_ws_52.6315789473684_p_other_5e-07_p_tar_5e-04	0.00525939	-0.0012093	0.0110189
SBP	BBJ+UKBB	clump_r2_0.95_ws_105.263157894737_p_other_5e-07_p_tar_5e-04	0.00607653	-0.00113399	0.0126342
SBP	BBJ+UKBB	clump_r2_0.95_ws_210.526315789474_p_other_5e-07_p_tar_5e-04	0.00649331	-0.000111776	0.0129693
SBP	BBJ+UKBB	clump_r2_0.95_ws_526.315789473684_p_other_5e-07_p_tar_5e-04	0.00652474	-0.000855547	0.0129389
SBP	BBJ+UKBB	clump_r2_0.01_ws_5000_p_other_5e-07_p_tar_0.005	0.00567356	-0.00148908	0.0118711
SBP	BBJ+UKBB	clump_r2_0.01_ws_10000_p_other_5e-07_p_tar_0.005	0.00603094	-0.00206413	0.0129642
SBP	BBJ+UKBB	clump_r2_0.01_ws_20000_p_other_5e-07_p_tar_0.005	0.00848492	-0.000390681	0.016529
SBP	BBJ+UKBB	clump_r2_0.01_ws_50000_p_other_5e-07_p_tar_0.005	0.0117689	0.00154642	0.0206984
SBP	BBJ+UKBB	clump_r2_0.05_ws_1000_p_other_5e-07_p_tar_0.005	0.0058233	-0.00209824	0.0122513
SBP	BBJ+UKBB	clump_r2_0.05_ws_2000_p_other_5e-07_p_tar_0.005	0.00586431	-0.00163038	0.0124878
SBP	BBJ+UKBB	clump_r2_0.05_ws_4000_p_other_5e-07_p_tar_0.005	0.00584929	-0.00088368	0.0119367
SBP	BBJ+UKBB	clump_r2_0.05_ws_10000_p_other_5e-07_p_tar_0.005	0.00602971	-0.00154244	0.0126234
SBP	BBJ+UKBB	clump_r2_0.1_ws_500_p_other_5e-07_p_tar_0.005	0.00600964	-0.00110394	0.0121671
SBP	BBJ+UKBB	clump_r2_0.1_ws_1000_p_other_5e-07_p_tar_0.005	0.00607405	-0.00116334	0.0124199
SBP	BBJ+UKBB	clump_r2_0.1_ws_2000_p_other_5e-07_p_tar_0.005	0.0059564	-0.00133911	0.0124818
SBP	BBJ+UKBB	clump_r2_0.1_ws_5000_p_other_5e-07_p_tar_0.005	0.00623261	-0.00110497	0.0125568
SBP	BBJ+UKBB	clump_r2_0.2_ws_250_p_other_5e-07_p_tar_0.005	0.00605296	-0.00124281	0.0127154
SBP	BBJ+UKBB	clump_r2_0.2_ws_500_p_other_5e-07_p_tar_0.005	0.00627774	-0.00158808	0.0130166
SBP	BBJ+UKBB	clump_r2_0.2_ws_1000_p_other_5e-07_p_tar_0.005	0.00659087	-0.000496558	0.012814
SBP	BBJ+UKBB	clump_r2_0.2_ws_2500_p_other_5e-07_p_tar_0.005	0.00655443	-0.00118836	0.0131665
SBP	BBJ+UKBB	clump_r2_0.5_ws_100_p_other_5e-07_p_tar_0.005	0.00637204	-0.00137972	0.0129757
SBP	BBJ+UKBB	clump_r2_0.5_ws_200_p_other_5e-07_p_tar_0.005	0.00726615	-0.000705471	0.0143744
SBP	BBJ+UKBB	clump_r2_0.5_ws_400_p_other_5e-07_p_tar_0.005	0.00747139	-0.000638977	0.0147798
SBP	BBJ+UKBB	clump_r2_0.5_ws_1000_p_other_5e-07_p_tar_0.005	0.0076544	-0.000866567	0.0148259
SBP	BBJ+UKBB	clump_r2_0.8_ws_62.5_p_other_5e-07_p_tar_0.005	0.00559081	-0.00164123	0.0115362
SBP	BBJ+UKBB	clump_r2_0.8_ws_125_p_other_5e-07_p_tar_0.005	0.00672083	-0.000799829	0.0134197
SBP	BBJ+UKBB	clump_r2_0.8_ws_250_p_other_5e-07_p_tar_0.005	0.0069523	-0.00070996	0.013671
SBP	BBJ+UKBB	clump_r2_0.8_ws_625_p_other_5e-07_p_tar_0.005	0.00695484	-0.00111701	0.0138227
SBP	BBJ+UKBB	clump_r2_0.95_ws_52.6315789473684_p_other_5e-07_p_tar_0.005	0.00569198	-0.00169705	0.0120915
SBP	BBJ+UKBB	clump_r2_0.95_ws_105.263157894737_p_other_5e-07_p_tar_0.005	0.00637244	-0.00150881	0.0129714
SBP	BBJ+UKBB	clump_r2_0.95_ws_210.526315789474_p_other_5e-07_p_tar_0.005	0.00664568	-0.00143244	0.0132704
SBP	BBJ+UKBB	clump_r2_0.95_ws_526.315789473684_p_other_5e-07_p_tar_0.005	0.00660068	-0.000745965	0.0134076
SBP	BBJ+UKBB	clump_r2_0.01_ws_5000_p_other_5e-07_p_tar_0.05	0.00823595	-0.000220174	0.0158644
SBP	BBJ+UKBB	clump_r2_0.01_ws_10000_p_other_5e-07_p_tar_0.05	0.0103021	0.00121227	0.0183856
SBP	BBJ+UKBB	clump_r2_0.01_ws_20000_p_other_5e-07_p_tar_0.05	0.00833941	-0.000307417	0.0158316
SBP	BBJ+UKBB	clump_r2_0.01_ws_50000_p_other_5e-07_p_tar_0.05	0.0130246	0.00174991	0.0234846
SBP	BBJ+UKBB	clump_r2_0.05_ws_1000_p_other_5e-07_p_tar_0.05	0.0134675	0.00268985	0.0233746
SBP	BBJ+UKBB	clump_r2_0.05_ws_2000_p_other_5e-07_p_tar_0.05	0.0136594	0.00338313	0.02337
SBP	BBJ+UKBB	clump_r2_0.05_ws_4000_p_other_5e-07_p_tar_0.05	0.0136699	0.00309782	0.023295
SBP	BBJ+UKBB	clump_r2_0.05_ws_10000_p_other_5e-07_p_tar_0.05	0.0137429	0.00328086	0.0233382
SBP	BBJ+UKBB	clump_r2_0.1_ws_500_p_other_5e-07_p_tar_0.05	0.013616	0.00336115	0.0230928
SBP	BBJ+UKBB	clump_r2_0.1_ws_1000_p_other_5e-07_p_tar_0.05	0.0142766	0.00311473	0.0245147
SBP	BBJ+UKBB	clump_r2_0.1_ws_2000_p_other_5e-07_p_tar_0.05	0.0143651	0.00402574	0.0241169
SBP	BBJ+UKBB	clump_r2_0.1_ws_5000_p_other_5e-07_p_tar_0.05	0.0146094	0.00419789	0.0243699
SBP	BBJ+UKBB	clump_r2_0.2_ws_250_p_other_5e-07_p_tar_0.05	0.0114997	0.00190289	0.0199966
SBP	BBJ+UKBB	clump_r2_0.2_ws_500_p_other_5e-07_p_tar_0.05	0.0117494	0.00221031	0.0203866
SBP	BBJ+UKBB	clump_r2_0.2_ws_1000_p_other_5e-07_p_tar_0.05	0.0122699	0.00217723	0.0212124
SBP	BBJ+UKBB	clump_r2_0.2_ws_2500_p_other_5e-07_p_tar_0.05	0.0124523	0.00223245	0.0218977
SBP	BBJ+UKBB	clump_r2_0.5_ws_100_p_other_5e-07_p_tar_0.05	0.0111367	0.00158013	0.0195494
SBP	BBJ+UKBB	clump_r2_0.5_ws_200_p_other_5e-07_p_tar_0.05	0.0119296	0.00255005	0.0211546
SBP	BBJ+UKBB	clump_r2_0.5_ws_400_p_other_5e-07_p_tar_0.05	0.0119975	0.00193519	0.0210591
SBP	BBJ+UKBB	clump_r2_0.5_ws_1000_p_other_5e-07_p_tar_0.05	0.0124757	0.0027996	0.0213379
SBP	BBJ+UKBB	clump_r2_0.8_ws_62.5_p_other_5e-07_p_tar_0.05	0.00856988	-6.7641e-05	0.0160385
SBP	BBJ+UKBB	clump_r2_0.8_ws_125_p_other_5e-07_p_tar_0.05	0.00980962	0.00105206	0.0177459
SBP	BBJ+UKBB	clump_r2_0.8_ws_250_p_other_5e-07_p_tar_0.05	0.00997606	0.000552863	0.0182961
SBP	BBJ+UKBB	clump_r2_0.8_ws_625_p_other_5e-07_p_tar_0.05	0.0101864	0.00100493	0.0184039
SBP	BBJ+UKBB	clump_r2_0.95_ws_52.6315789473684_p_other_5e-07_p_tar_0.05	0.00842853	9.57789e-05	0.0159855
SBP	BBJ+UKBB	clump_r2_0.95_ws_105.263157894737_p_other_5e-07_p_tar_0.05	0.008833	0.000526127	0.0164096
SBP	BBJ+UKBB	clump_r2_0.95_ws_210.526315789474_p_other_5e-07_p_tar_0.05	0.00903939	0.000533185	0.0167171
SBP	BBJ+UKBB	clump_r2_0.95_ws_526.315789473684_p_other_5e-07_p_tar_0.05	0.00906924	0.000205238	0.0170205
SBP	BBJ+UKBB	clump_r2_0.01_ws_5000_p_other_5e-07_p_tar_0.5	0.0122296	0.00211142	0.021436
SBP	BBJ+UKBB	clump_r2_0.01_ws_10000_p_other_5e-07_p_tar_0.5	0.0129101	0.00333776	0.022167
SBP	BBJ+UKBB	clump_r2_0.01_ws_20000_p_other_5e-07_p_tar_0.5	0.00716808	-0.00102746	0.0143097
SBP	BBJ+UKBB	clump_r2_0.01_ws_50000_p_other_5e-07_p_tar_0.5	0.0106696	0.000202276	0.019733
SBP	BBJ+UKBB	clump_r2_0.05_ws_1000_p_other_5e-07_p_tar_0.5	0.0136644	0.0031297	0.0235595
SBP	BBJ+UKBB	clump_r2_0.05_ws_2000_p_other_5e-07_p_tar_0.5	0.0135365	0.0034721	0.0227847
SBP	BBJ+UKBB	clump_r2_0.05_ws_4000_p_other_5e-07_p_tar_0.5	0.0139796	0.00342239	0.0233606
SBP	BBJ+UKBB	clump_r2_0.05_ws_10000_p_other_5e-07_p_tar_0.5	0.0139178	0.00389364	0.0230084
SBP	BBJ+UKBB	clump_r2_0.1_ws_500_p_other_5e-07_p_tar_0.5	0.0134317	0.0028247	0.0223765
SBP	BBJ+UKBB	clump_r2_0.1_ws_1000_p_other_5e-07_p_tar_0.5	0.0139028	0.00348704	0.0234111
SBP	BBJ+UKBB	clump_r2_0.1_ws_2000_p_other_5e-07_p_tar_0.5	0.0141704	0.00347504	0.0242155
SBP	BBJ+UKBB	clump_r2_0.1_ws_5000_p_other_5e-07_p_tar_0.5	0.0144465	0.00348769	0.0245151
SBP	BBJ+UKBB	clump_r2_0.2_ws_250_p_other_5e-07_p_tar_0.5	0.0164568	0.00479972	0.0270961
SBP	BBJ+UKBB	clump_r2_0.2_ws_500_p_other_5e-07_p_tar_0.5	0.0164662	0.0054743	0.0272853
SBP	BBJ+UKBB	clump_r2_0.2_ws_1000_p_other_5e-07_p_tar_0.5	0.0166533	0.00567218	0.027584
SBP	BBJ+UKBB	clump_r2_0.2_ws_2500_p_other_5e-07_p_tar_0.5	0.0166946	0.00438441	0.0278296
SBP	BBJ+UKBB	clump_r2_0.5_ws_100_p_other_5e-07_p_tar_0.5	0.0151332	0.00484523	0.0251071
SBP	BBJ+UKBB	clump_r2_0.5_ws_200_p_other_5e-07_p_tar_0.5	0.0157787	0.00467303	0.026221
SBP	BBJ+UKBB	clump_r2_0.5_ws_400_p_other_5e-07_p_tar_0.5	0.0160647	0.00461617	0.0266566
SBP	BBJ+UKBB	clump_r2_0.5_ws_1000_p_other_5e-07_p_tar_0.5	0.0163968	0.00533449	0.0264036
SBP	BBJ+UKBB	clump_r2_0.8_ws_62.5_p_other_5e-07_p_tar_0.5	0.0120134	0.00263451	0.0208425
SBP	BBJ+UKBB	clump_r2_0.8_ws_125_p_other_5e-07_p_tar_0.5	0.0129969	0.00325508	0.0220771
SBP	BBJ+UKBB	clump_r2_0.8_ws_250_p_other_5e-07_p_tar_0.5	0.0131737	0.0032321	0.0220474
SBP	BBJ+UKBB	clump_r2_0.8_ws_625_p_other_5e-07_p_tar_0.5	0.0135679	0.00328843	0.0231587
SBP	BBJ+UKBB	clump_r2_0.95_ws_52.6315789473684_p_other_5e-07_p_tar_0.5	0.0125408	0.00287353	0.0215828
SBP	BBJ+UKBB	clump_r2_0.95_ws_105.263157894737_p_other_5e-07_p_tar_0.5	0.0127852	0.00270131	0.0221137
SBP	BBJ+UKBB	clump_r2_0.95_ws_210.526315789474_p_other_5e-07_p_tar_0.5	0.0129991	0.00302163	0.0224184
SBP	BBJ+UKBB	clump_r2_0.95_ws_526.315789473684_p_other_5e-07_p_tar_0.5	0.0131629	0.00245867	0.0227396
SBP	BBJ+UKBB	clump_r2_0.01_ws_5000_p_other_5e-07_p_tar_1	0.0108904	0.00116303	0.0195304
SBP	BBJ+UKBB	clump_r2_0.01_ws_10000_p_other_5e-07_p_tar_1	0.0106649	0.000884223	0.0193066
SBP	BBJ+UKBB	clump_r2_0.01_ws_20000_p_other_5e-07_p_tar_1	0.00590829	-0.00122779	0.0122639
SBP	BBJ+UKBB	clump_r2_0.01_ws_50000_p_other_5e-07_p_tar_1	0.00833616	-0.00065542	0.0164299
SBP	BBJ+UKBB	clump_r2_0.05_ws_1000_p_other_5e-07_p_tar_1	0.0131053	0.00290485	0.0225985
SBP	BBJ+UKBB	clump_r2_0.05_ws_2000_p_other_5e-07_p_tar_1	0.0130558	0.00310698	0.0223392
SBP	BBJ+UKBB	clump_r2_0.05_ws_4000_p_other_5e-07_p_tar_1	0.0134524	0.0033576	0.0228307
SBP	BBJ+UKBB	clump_r2_0.05_ws_10000_p_other_5e-07_p_tar_1	0.013496	0.00322169	0.0228161
SBP	BBJ+UKBB	clump_r2_0.1_ws_500_p_other_5e-07_p_tar_1	0.0124591	0.00234152	0.0213851
SBP	BBJ+UKBB	clump_r2_0.1_ws_1000_p_other_5e-07_p_tar_1	0.0127745	0.00254006	0.0217511
SBP	BBJ+UKBB	clump_r2_0.1_ws_2000_p_other_5e-07_p_tar_1	0.013159	0.00327612	0.0223141
SBP	BBJ+UKBB	clump_r2_0.1_ws_5000_p_other_5e-07_p_tar_1	0.0134209	0.00335955	0.0227057
SBP	BBJ+UKBB	clump_r2_0.2_ws_250_p_other_5e-07_p_tar_1	0.0162469	0.00517055	0.0270679
SBP	BBJ+UKBB	clump_r2_0.2_ws_500_p_other_5e-07_p_tar_1	0.0164028	0.00459026	0.0265265
SBP	BBJ+UKBB	clump_r2_0.2_ws_1000_p_other_5e-07_p_tar_1	0.0165231	0.00539764	0.027156
SBP	BBJ+UKBB	clump_r2_0.2_ws_2500_p_other_5e-07_p_tar_1	0.0166147	0.00501852	0.0276877
SBP	BBJ+UKBB	clump_r2_0.5_ws_100_p_other_5e-07_p_tar_1	0.0149487	0.00424503	0.0250764
SBP	BBJ+UKBB	clump_r2_0.5_ws_200_p_other_5e-07_p_tar_1	0.015489	0.00418517	0.0251834
SBP	BBJ+UKBB	clump_r2_0.5_ws_400_p_other_5e-07_p_tar_1	0.0157344	0.00474755	0.0259797
SBP	BBJ+UKBB	clump_r2_0.5_ws_1000_p_other_5e-07_p_tar_1	0.0160632	0.00479102	0.0262643
SBP	BBJ+UKBB	clump_r2_0.8_ws_62.5_p_other_5e-07_p_tar_1	0.0122404	0.00240202	0.0212403
SBP	BBJ+UKBB	clump_r2_0.8_ws_125_p_other_5e-07_p_tar_1	0.0132502	0.00270397	0.0225538
SBP	BBJ+UKBB	clump_r2_0.8_ws_250_p_other_5e-07_p_tar_1	0.013361	0.00308225	0.0227197
SBP	BBJ+UKBB	clump_r2_0.8_ws_625_p_other_5e-07_p_tar_1	0.013812	0.00314752	0.0234859
SBP	BBJ+UKBB	clump_r2_0.95_ws_52.6315789473684_p_other_5e-07_p_tar_1	0.0133066	0.0028901	0.0225854
SBP	BBJ+UKBB	clump_r2_0.95_ws_105.263157894737_p_other_5e-07_p_tar_1	0.0135893	0.00305835	0.022733
SBP	BBJ+UKBB	clump_r2_0.95_ws_210.526315789474_p_other_5e-07_p_tar_1	0.0138675	0.00320626	0.0236164
SBP	BBJ+UKBB	clump_r2_0.95_ws_526.315789473684_p_other_5e-07_p_tar_1	0.0140368	0.00301665	0.0238224
SBP	BBJ+UKBB	clump_r2_0.01_ws_5000_p_other_5e-06_p_tar_5e-08	0.0123311	0.0026497	0.0210783
SBP	BBJ+UKBB	clump_r2_0.01_ws_10000_p_other_5e-06_p_tar_5e-08	0.0124075	0.00307189	0.0212597
SBP	BBJ+UKBB	clump_r2_0.01_ws_20000_p_other_5e-06_p_tar_5e-08	0.0128533	0.0028274	0.0217942
SBP	BBJ+UKBB	clump_r2_0.01_ws_50000_p_other_5e-06_p_tar_5e-08	0.0136296	0.00352317	0.0228103
SBP	BBJ+UKBB	clump_r2_0.05_ws_1000_p_other_5e-06_p_tar_5e-08	0.0121376	0.00278949	0.0208524
SBP	BBJ+UKBB	clump_r2_0.05_ws_2000_p_other_5e-06_p_tar_5e-08	0.01235	0.00262443	0.0214254
SBP	BBJ+UKBB	clump_r2_0.05_ws_4000_p_other_5e-06_p_tar_5e-08	0.0123077	0.00260549	0.0208844
SBP	BBJ+UKBB	clump_r2_0.05_ws_10000_p_other_5e-06_p_tar_5e-08	0.0122531	0.00311849	0.0210623
SBP	BBJ+UKBB	clump_r2_0.1_ws_500_p_other_5e-06_p_tar_5e-08	0.0125207	0.00278589	0.0210614
SBP	BBJ+UKBB	clump_r2_0.1_ws_1000_p_other_5e-06_p_tar_5e-08	0.013525	0.00340009	0.0223352
SBP	BBJ+UKBB	clump_r2_0.1_ws_2000_p_other_5e-06_p_tar_5e-08	0.013282	0.0026547	0.0226329
SBP	BBJ+UKBB	clump_r2_0.1_ws_5000_p_other_5e-06_p_tar_5e-08	0.0133906	0.0033129	0.0228163
SBP	BBJ+UKBB	clump_r2_0.2_ws_250_p_other_5e-06_p_tar_5e-08	0.008937	0.000603892	0.0166048
SBP	BBJ+UKBB	clump_r2_0.2_ws_500_p_other_5e-06_p_tar_5e-08	0.0105763	0.00183253	0.0185916
SBP	BBJ+UKBB	clump_r2_0.2_ws_1000_p_other_5e-06_p_tar_5e-08	0.011601	0.00241027	0.0201709
SBP	BBJ+UKBB	clump_r2_0.2_ws_2500_p_other_5e-06_p_tar_5e-08	0.0117343	0.00259291	0.0203966
SBP	BBJ+UKBB	clump_r2_0.5_ws_100_p_other_5e-06_p_tar_5e-08	0.00679289	-0.000513064	0.013259
SBP	BBJ+UKBB	clump_r2_0.5_ws_200_p_other_5e-06_p_tar_5e-08	0.00926322	0.000652877	0.0166648
SBP	BBJ+UKBB	clump_r2_0.5_ws_400_p_other_5e-06_p_tar_5e-08	0.0101782	0.00156331	0.0181301
SBP	BBJ+UKBB	clump_r2_0.5_ws_1000_p_other_5e-06_p_tar_5e-08	0.0108625	0.00168862	0.0189593
SBP	BBJ+UKBB	clump_r2_0.8_ws_62.5_p_other_5e-06_p_tar_5e-08	0.00663473	-0.00038663	0.0128742
SBP	BBJ+UKBB	clump_r2_0.8_ws_125_p_other_5e-06_p_tar_5e-08	0.00887447	0.000580759	0.0161983
SBP	BBJ+UKBB	clump_r2_0.8_ws_250_p_other_5e-06_p_tar_5e-08	0.0102686	0.00142198	0.0180004
SBP	BBJ+UKBB	clump_r2_0.8_ws_625_p_other_5e-06_p_tar_5e-08	0.010657	0.00164347	0.0189531
SBP	BBJ+UKBB	clump_r2_0.95_ws_52.6315789473684_p_other_5e-06_p_tar_5e-08	0.00672976	-0.000833344	0.0132041
SBP	BBJ+UKBB	clump_r2_0.95_ws_105.263157894737_p_other_5e-06_p_tar_5e-08	0.0079917	0.000303885	0.0149127
SBP	BBJ+UKBB	clump_r2_0.95_ws_210.526315789474_p_other_5e-06_p_tar_5e-08	0.00889851	0.000668145	0.0160814
SBP	BBJ+UKBB	clump_r2_0.95_ws_526.315789473684_p_other_5e-06_p_tar_5e-08	0.00902178	7.73999e-05	0.0168401
SBP	BBJ+UKBB	clump_r2_0.01_ws_5000_p_other_5e-06_p_tar_5e-07	0.0116752	0.00202827	0.0201876
SBP	BBJ+UKBB	clump_r2_0.01_ws_10000_p_other_5e-06_p_tar_5e-07	0.011747	0.00210543	0.020457
SBP	BBJ+UKBB	clump_r2_0.01_ws_20000_p_other_5e-06_p_tar_5e-07	0.0121369	0.00179461	0.0212285
SBP	BBJ+UKBB	clump_r2_0.01_ws_50000_p_other_5e-06_p_tar_5e-07	0.0128802	0.00281916	0.0221364
SBP	BBJ+UKBB	clump_r2_0.05_ws_1000_p_other_5e-06_p_tar_5e-07	0.0116281	0.00155396	0.0205874
SBP	BBJ+UKBB	clump_r2_0.05_ws_2000_p_other_5e-06_p_tar_5e-07	0.011823	0.00202001	0.0208119
SBP	BBJ+UKBB	clump_r2_0.05_ws_4000_p_other_5e-06_p_tar_5e-07	0.0117832	0.00237153	0.0200463
SBP	BBJ+UKBB	clump_r2_0.05_ws_10000_p_other_5e-06_p_tar_5e-07	0.0117327	0.002275	0.0203356
SBP	BBJ+UKBB	clump_r2_0.1_ws_500_p_other_5e-06_p_tar_5e-07	0.0120869	0.00216938	0.0206349
SBP	BBJ+UKBB	clump_r2_0.1_ws_1000_p_other_5e-06_p_tar_5e-07	0.0130306	0.0034123	0.0225236
SBP	BBJ+UKBB	clump_r2_0.1_ws_2000_p_other_5e-06_p_tar_5e-07	0.0127886	0.00243651	0.0218954
SBP	BBJ+UKBB	clump_r2_0.1_ws_5000_p_other_5e-06_p_tar_5e-07	0.0128975	0.00309736	0.0218107
SBP	BBJ+UKBB	clump_r2_0.2_ws_250_p_other_5e-06_p_tar_5e-07	0.00851401	0.000260477	0.0158038
SBP	BBJ+UKBB	clump_r2_0.2_ws_500_p_other_5e-06_p_tar_5e-07	0.0100106	0.00110232	0.0176232
SBP	BBJ+UKBB	clump_r2_0.2_ws_1000_p_other_5e-06_p_tar_5e-07	0.0109741	0.00192597	0.0193676
SBP	BBJ+UKBB	clump_r2_0.2_ws_2500_p_other_5e-06_p_tar_5e-07	0.011103	0.00191563	0.0193164
SBP	BBJ+UKBB	clump_r2_0.5_ws_100_p_other_5e-06_p_tar_5e-07	0.00669741	-0.000956336	0.0129927
SBP	BBJ+UKBB	clump_r2_0.5_ws_200_p_other_5e-06_p_tar_5e-07	0.00899848	0.000687604	0.0163569
SBP	BBJ+UKBB	clump_r2_0.5_ws_400_p_other_5e-06_p_tar_5e-07	0.00986702	0.00133943	0.0178029
SBP	BBJ+UKBB	clump_r2_0.5_ws_1000_p_other_5e-06_p_tar_5e-07	0.0105327	0.00116836	0.0188591
SBP	BBJ+UKBB	clump_r2_0.8_ws_62.5_p_other_5e-06_p_tar_5e-07	0.00652238	-0.00109524	0.0130505
SBP	BBJ+UKBB	clump_r2_0.8_ws_125_p_other_5e-06_p_tar_5e-07	0.00868562	0.000338133	0.0162291
SBP	BBJ+UKBB	clump_r2_0.8_ws_250_p_other_5e-06_p_tar_5e-07	0.0100272	0.00144846	0.0176775
SBP	BBJ+UKBB	clump_r2_0.8_ws_625_p_other_5e-06_p_tar_5e-07	0.0103987	0.0021653	0.0183031
SBP	BBJ+UKBB	clump_r2_0.95_ws_52.6315789473684_p_other_5e-06_p_tar_5e-07	0.00663932	-0.000469887	0.012949
SBP	BBJ+UKBB	clump_r2_0.95_ws_105.263157894737_p_other_5e-06_p_tar_5e-07	0.007867	-0.000683304	0.0151949
SBP	BBJ+UKBB	clump_r2_0.95_ws_210.526315789474_p_other_5e-06_p_tar_5e-07	0.00875301	0.000378119	0.0161123
SBP	BBJ+UKBB	clump_r2_0.95_ws_526.315789473684_p_other_5e-06_p_tar_5e-07	0.00887205	0.000724186	0.0163809
SBP	BBJ+UKBB	clump_r2_0.01_ws_5000_p_other_5e-06_p_tar_5e-06	0.0102178	0.00158925	0.0183613
SBP	BBJ+UKBB	clump_r2_0.01_ws_10000_p_other_5e-06_p_tar_5e-06	0.0103243	0.00102525	0.0187174
SBP	BBJ+UKBB	clump_r2_0.01_ws_20000_p_other_5e-06_p_tar_5e-06	0.0106658	0.00161499	0.018877
SBP	BBJ+UKBB	clump_r2_0.01_ws_50000_p_other_5e-06_p_tar_5e-06	0.0113931	0.00170159	0.0204972
SBP	BBJ+UKBB	clump_r2_0.05_ws_1000_p_other_5e-06_p_tar_5e-06	0.0101786	0.00111659	0.0182976
SBP	BBJ+UKBB	clump_r2_0.05_ws_2000_p_other_5e-06_p_tar_5e-06	0.0103344	0.00109363	0.0185913
SBP	BBJ+UKBB	clump_r2_0.05_ws_4000_p_other_5e-06_p_tar_5e-06	0.0102974	0.00123013	0.0184974
SBP	BBJ+UKBB	clump_r2_0.05_ws_10000_p_other_5e-06_p_tar_5e-06	0.0102511	0.00103496	0.0182493
SBP	BBJ+UKBB	clump_r2_0.1_ws_500_p_other_5e-06_p_tar_5e-06	0.0108205	0.00179322	0.0189013
SBP	BBJ+UKBB	clump_r2_0.1_ws_1000_p_other_5e-06_p_tar_5e-06	0.0115587	0.0017429	0.0200522
SBP	BBJ+UKBB	clump_r2_0.1_ws_2000_p_other_5e-06_p_tar_5e-06	0.0113352	0.00180567	0.0200855
SBP	BBJ+UKBB	clump_r2_0.1_ws_5000_p_other_5e-06_p_tar_5e-06	0.0114306	0.00176848	0.0199493
SBP	BBJ+UKBB	clump_r2_0.2_ws_250_p_other_5e-06_p_tar_5e-06	0.00748969	-0.000468198	0.0145196
SBP	BBJ+UKBB	clump_r2_0.2_ws_500_p_other_5e-06_p_tar_5e-06	0.00860424	2.91121e-05	0.0162217
SBP	BBJ+UKBB	clump_r2_0.2_ws_1000_p_other_5e-06_p_tar_5e-06	0.00939304	0.000542933	0.0170664
SBP	BBJ+UKBB	clump_r2_0.2_ws_2500_p_other_5e-06_p_tar_5e-06	0.00950131	0.00012452	0.0174639
SBP	BBJ+UKBB	clump_r2_0.5_ws_100_p_other_5e-06_p_tar_5e-06	0.0062691	-0.00097698	0.0126023
SBP	BBJ+UKBB	clump_r2_0.5_ws_200_p_other_5e-06_p_tar_5e-06	0.00829685	0.000460453	0.0153759
SBP	BBJ+UKBB	clump_r2_0.5_ws_400_p_other_5e-06_p_tar_5e-06	0.00902575	0.000733241	0.0160702
SBP	BBJ+UKBB	clump_r2_0.5_ws_1000_p_other_5e-06_p_tar_5e-06	0.00965069	0.000894347	0.0172544
SBP	BBJ+UKBB	clump_r2_0.8_ws_62.5_p_other_5e-06_p_tar_5e-06	0.00638803	-0.000624502	0.0123188
SBP	BBJ+UKBB	clump_r2_0.8_ws_125_p_other_5e-06_p_tar_5e-06	0.00843699	0.000418753	0.015234
SBP	BBJ+UKBB	clump_r2_0.8_ws_250_p_other_5e-06_p_tar_5e-06	0.00969796	0.000968503	0.0172132
SBP	BBJ+UKBB	clump_r2_0.8_ws_625_p_other_5e-06_p_tar_5e-06	0.010038	0.00137634	0.0177515
SBP	BBJ+UKBB	clump_r2_0.95_ws_52.6315789473684_p_other_5e-06_p_tar_5e-06	0.0064402	-0.00111288	0.012809
SBP	BBJ+UKBB	clump_r2_0.95_ws_105.263157894737_p_other_5e-06_p_tar_5e-06	0.0075884	-0.000478213	0.0144512
SBP	BBJ+UKBB	clump_r2_0.95_ws_210.526315789474_p_other_5e-06_p_tar_5e-06	0.00842678	0.000148145	0.0154976
SBP	BBJ+UKBB	clump_r2_0.95_ws_526.315789473684_p_other_5e-06_p_tar_5e-06	0.00853507	7.59639e-05	0.0158635
SBP	BBJ+UKBB	clump_r2_0.01_ws_5000_p_other_5e-06_p_tar_5e-05	0.0120774	0.00182745	0.0213747
SBP	BBJ+UKBB	clump_r2_0.01_ws_10000_p_other_5e-06_p_tar_5e-05	0.0122119	0.00248697	0.0214027
SBP	BBJ+UKBB	clump_r2_0.01_ws_20000_p_other_5e-06_p_tar_5e-05	0.012597	0.00239555	0.0218332
SBP	BBJ+UKBB	clump_r2_0.01_ws_50000_p_other_5e-06_p_tar_5e-05	0.0134876	0.00200566	0.0234806
SBP	BBJ+UKBB	clump_r2_0.05_ws_1000_p_other_5e-06_p_tar_5e-05	0.0115387	0.00141062	0.0205915
SBP	BBJ+UKBB	clump_r2_0.05_ws_2000_p_other_5e-06_p_tar_5e-05	0.011622	0.00169323	0.0206832
SBP	BBJ+UKBB	clump_r2_0.05_ws_4000_p_other_5e-06_p_tar_5e-05	0.0115832	0.00186587	0.0207492
SBP	BBJ+UKBB	clump_r2_0.05_ws_10000_p_other_5e-06_p_tar_5e-05	0.0115361	0.00155977	0.0203771
SBP	BBJ+UKBB	clump_r2_0.1_ws_500_p_other_5e-06_p_tar_5e-05	0.0122202	0.00227012	0.0214536
SBP	BBJ+UKBB	clump_r2_0.1_ws_1000_p_other_5e-06_p_tar_5e-05	0.0130413	0.00177535	0.0226284
SBP	BBJ+UKBB	clump_r2_0.1_ws_2000_p_other_5e-06_p_tar_5e-05	0.0128072	0.00242249	0.0218766
SBP	BBJ+UKBB	clump_r2_0.1_ws_5000_p_other_5e-06_p_tar_5e-05	0.0128893	0.00231972	0.0221596
SBP	BBJ+UKBB	clump_r2_0.2_ws_250_p_other_5e-06_p_tar_5e-05	0.00903444	0.00030824	0.0171505
SBP	BBJ+UKBB	clump_r2_0.2_ws_500_p_other_5e-06_p_tar_5e-05	0.0105283	0.000749817	0.0193848
SBP	BBJ+UKBB	clump_r2_0.2_ws_1000_p_other_5e-06_p_tar_5e-05	0.0114227	0.0012138	0.0199445
SBP	BBJ+UKBB	clump_r2_0.2_ws_2500_p_other_5e-06_p_tar_5e-05	0.0115108	0.00152221	0.0201745
SBP	BBJ+UKBB	clump_r2_0.5_ws_100_p_other_5e-06_p_tar_5e-05	0.00685621	-0.000580251	0.0133943
SBP	BBJ+UKBB	clump_r2_0.5_ws_200_p_other_5e-06_p_tar_5e-05	0.00861193	0.000228762	0.015842
SBP	BBJ+UKBB	clump_r2_0.5_ws_400_p_other_5e-06_p_tar_5e-05	0.00931009	0.000555567	0.0170659
SBP	BBJ+UKBB	clump_r2_0.5_ws_1000_p_other_5e-06_p_tar_5e-05	0.00987405	0.000364687	0.0182246
SBP	BBJ+UKBB	clump_r2_0.8_ws_62.5_p_other_5e-06_p_tar_5e-05	0.0063838	-0.0014174	0.0128496
SBP	BBJ+UKBB	clump_r2_0.8_ws_125_p_other_5e-06_p_tar_5e-05	0.00830578	6.33576e-05	0.0157884
SBP	BBJ+UKBB	clump_r2_0.8_ws_250_p_other_5e-06_p_tar_5e-05	0.00934222	0.000141684	0.0172487
SBP	BBJ+UKBB	clump_r2_0.8_ws_625_p_other_5e-06_p_tar_5e-05	0.00966528	0.000771447	0.0175872
SBP	BBJ+UKBB	clump_r2_0.95_ws_52.6315789473684_p_other_5e-06_p_tar_5e-05	0.00620654	-0.000760199	0.01241
SBP	BBJ+UKBB	clump_r2_0.95_ws_105.263157894737_p_other_5e-06_p_tar_5e-05	0.0072884	-0.000105002	0.0141102
SBP	BBJ+UKBB	clump_r2_0.95_ws_210.526315789474_p_other_5e-06_p_tar_5e-05	0.00795212	0.000101781	0.0149123
SBP	BBJ+UKBB	clump_r2_0.95_ws_526.315789473684_p_other_5e-06_p_tar_5e-05	0.00803353	-9.27012e-05	0.0150067
SBP	BBJ+UKBB	clump_r2_0.01_ws_5000_p_other_5e-06_p_tar_5e-04	0.0115223	0.00152952	0.0207805
SBP	BBJ+UKBB	clump_r2_0.01_ws_10000_p_other_5e-06_p_tar_5e-04	0.0121561	0.00115649	0.0214916
SBP	BBJ+UKBB	clump_r2_0.01_ws_20000_p_other_5e-06_p_tar_5e-04	0.0122511	0.00176491	0.0216776
SBP	BBJ+UKBB	clump_r2_0.01_ws_50000_p_other_5e-06_p_tar_5e-04	0.0117851	0.00181762	0.0206459
SBP	BBJ+UKBB	clump_r2_0.05_ws_1000_p_other_5e-06_p_tar_5e-04	0.0103771	0.000523317	0.0188492
SBP	BBJ+UKBB	clump_r2_0.05_ws_2000_p_other_5e-06_p_tar_5e-04	0.0105315	0.00122014	0.0190343
SBP	BBJ+UKBB	clump_r2_0.05_ws_4000_p_other_5e-06_p_tar_5e-04	0.0104993	0.000795752	0.0192532
SBP	BBJ+UKBB	clump_r2_0.05_ws_10000_p_other_5e-06_p_tar_5e-04	0.0104633	0.00118744	0.0186891
SBP	BBJ+UKBB	clump_r2_0.1_ws_500_p_other_5e-06_p_tar_5e-04	0.0101794	0.00113023	0.0181843
SBP	BBJ+UKBB	clump_r2_0.1_ws_1000_p_other_5e-06_p_tar_5e-04	0.0110485	0.00137813	0.0195464
SBP	BBJ+UKBB	clump_r2_0.1_ws_2000_p_other_5e-06_p_tar_5e-04	0.0108407	0.00169864	0.019202
SBP	BBJ+UKBB	clump_r2_0.1_ws_5000_p_other_5e-06_p_tar_5e-04	0.0109009	0.00178993	0.018981
SBP	BBJ+UKBB	clump_r2_0.2_ws_250_p_other_5e-06_p_tar_5e-04	0.00925285	0.000628639	0.0176336
SBP	BBJ+UKBB	clump_r2_0.2_ws_500_p_other_5e-06_p_tar_5e-04	0.0103427	0.00046417	0.0187177
SBP	BBJ+UKBB	clump_r2_0.2_ws_1000_p_other_5e-06_p_tar_5e-04	0.011422	0.00190635	0.02004
SBP	BBJ+UKBB	clump_r2_0.2_ws_2500_p_other_5e-06_p_tar_5e-04	0.0114492	0.00149926	0.0204351
SBP	BBJ+UKBB	clump_r2_0.5_ws_100_p_other_5e-06_p_tar_5e-04	0.00737168	-0.000472345	0.0144123
SBP	BBJ+UKBB	clump_r2_0.5_ws_200_p_other_5e-06_p_tar_5e-04	0.00923386	0.000490099	0.0172125
SBP	BBJ+UKBB	clump_r2_0.5_ws_400_p_other_5e-06_p_tar_5e-04	0.00973998	0.000859149	0.0177126
SBP	BBJ+UKBB	clump_r2_0.5_ws_1000_p_other_5e-06_p_tar_5e-04	0.0103557	0.000973629	0.0189532
SBP	BBJ+UKBB	clump_r2_0.8_ws_62.5_p_other_5e-06_p_tar_5e-04	0.0061408	-0.00114135	0.0127524
SBP	BBJ+UKBB	clump_r2_0.8_ws_125_p_other_5e-06_p_tar_5e-04	0.00812253	-0.000169922	0.0152424
SBP	BBJ+UKBB	clump_r2_0.8_ws_250_p_other_5e-06_p_tar_5e-04	0.00902436	0.00060391	0.0165788
SBP	BBJ+UKBB	clump_r2_0.8_ws_625_p_other_5e-06_p_tar_5e-04	0.00922695	0.00040491	0.0168604
SBP	BBJ+UKBB	clump_r2_0.95_ws_52.6315789473684_p_other_5e-06_p_tar_5e-04	0.00603654	-0.000901368	0.0122364
SBP	BBJ+UKBB	clump_r2_0.95_ws_105.263157894737_p_other_5e-06_p_tar_5e-04	0.00708159	-0.00070509	0.0139662
SBP	BBJ+UKBB	clump_r2_0.95_ws_210.526315789474_p_other_5e-06_p_tar_5e-04	0.00762162	-0.000640045	0.0148219
SBP	BBJ+UKBB	clump_r2_0.95_ws_526.315789473684_p_other_5e-06_p_tar_5e-04	0.00767109	-0.000420783	0.0147758
SBP	BBJ+UKBB	clump_r2_0.01_ws_5000_p_other_5e-06_p_tar_0.005	0.00607362	-0.00150583	0.0123548
SBP	BBJ+UKBB	clump_r2_0.01_ws_10000_p_other_5e-06_p_tar_0.005	0.00642253	-0.0012589	0.0129065
SBP	BBJ+UKBB	clump_r2_0.01_ws_20000_p_other_5e-06_p_tar_0.005	0.00911441	-0.000623126	0.0173844
SBP	BBJ+UKBB	clump_r2_0.01_ws_50000_p_other_5e-06_p_tar_0.005	0.0121288	0.00133892	0.0219888
SBP	BBJ+UKBB	clump_r2_0.05_ws_1000_p_other_5e-06_p_tar_0.005	0.00654402	-0.00130592	0.0135943
SBP	BBJ+UKBB	clump_r2_0.05_ws_2000_p_other_5e-06_p_tar_0.005	0.00657859	-0.00112908	0.0134349
SBP	BBJ+UKBB	clump_r2_0.05_ws_4000_p_other_5e-06_p_tar_0.005	0.00656155	-0.00127407	0.0134893
SBP	BBJ+UKBB	clump_r2_0.05_ws_10000_p_other_5e-06_p_tar_0.005	0.00674834	-0.00168567	0.0136077
SBP	BBJ+UKBB	clump_r2_0.1_ws_500_p_other_5e-06_p_tar_0.005	0.00701198	-0.000762815	0.013965
SBP	BBJ+UKBB	clump_r2_0.1_ws_1000_p_other_5e-06_p_tar_0.005	0.0072911	-0.00133177	0.0145079
SBP	BBJ+UKBB	clump_r2_0.1_ws_2000_p_other_5e-06_p_tar_0.005	0.00716269	-0.000744183	0.0139654
SBP	BBJ+UKBB	clump_r2_0.1_ws_5000_p_other_5e-06_p_tar_0.005	0.00746447	-0.00038511	0.014386
SBP	BBJ+UKBB	clump_r2_0.2_ws_250_p_other_5e-06_p_tar_0.005	0.0069665	-0.00124533	0.0142137
SBP	BBJ+UKBB	clump_r2_0.2_ws_500_p_other_5e-06_p_tar_0.005	0.00718203	-0.00102556	0.0143755
SBP	BBJ+UKBB	clump_r2_0.2_ws_1000_p_other_5e-06_p_tar_0.005	0.00757963	-8.26408e-05	0.0147143
SBP	BBJ+UKBB	clump_r2_0.2_ws_2500_p_other_5e-06_p_tar_0.005	0.00758323	-0.000578279	0.0148472
SBP	BBJ+UKBB	clump_r2_0.5_ws_100_p_other_5e-06_p_tar_0.005	0.00692655	-0.00102895	0.0137599
SBP	BBJ+UKBB	clump_r2_0.5_ws_200_p_other_5e-06_p_tar_0.005	0.00804202	-0.000267385	0.0157641
SBP	BBJ+UKBB	clump_r2_0.5_ws_400_p_other_5e-06_p_tar_0.005	0.00834819	0.000401196	0.0156364
SBP	BBJ+UKBB	clump_r2_0.5_ws_1000_p_other_5e-06_p_tar_0.005	0.00863924	-0.000574425	0.016421
SBP	BBJ+UKBB	clump_r2_0.8_ws_62.5_p_other_5e-06_p_tar_0.005	0.0062442	-0.00128806	0.0126626
SBP	BBJ+UKBB	clump_r2_0.8_ws_125_p_other_5e-06_p_tar_0.005	0.00763195	-0.000723931	0.0148258
SBP	BBJ+UKBB	clump_r2_0.8_ws_250_p_other_5e-06_p_tar_0.005	0.00797536	-0.0002807	0.0150579
SBP	BBJ+UKBB	clump_r2_0.8_ws_625_p_other_5e-06_p_tar_0.005	0.00798727	0.000124365	0.0152024
SBP	BBJ+UKBB	clump_r2_0.95_ws_52.6315789473684_p_other_5e-06_p_tar_0.005	0.00619629	-0.00116027	0.0128253
SBP	BBJ+UKBB	clump_r2_0.95_ws_105.263157894737_p_other_5e-06_p_tar_0.005	0.00699644	-0.000549415	0.0137797
SBP	BBJ+UKBB	clump_r2_0.95_ws_210.526315789474_p_other_5e-06_p_tar_0.005	0.00732972	-0.000388981	0.0143497
SBP	BBJ+UKBB	clump_r2_0.95_ws_526.315789473684_p_other_5e-06_p_tar_0.005	0.0073004	-0.000998404	0.0145188
SBP	BBJ+UKBB	clump_r2_0.01_ws_5000_p_other_5e-06_p_tar_0.05	0.00823592	-2.94894e-05	0.0157631
SBP	BBJ+UKBB	clump_r2_0.01_ws_10000_p_other_5e-06_p_tar_0.05	0.0102687	0.000862598	0.0188953
SBP	BBJ+UKBB	clump_r2_0.01_ws_20000_p_other_5e-06_p_tar_0.05	0.00837959	-0.000150676	0.015359
SBP	BBJ+UKBB	clump_r2_0.01_ws_50000_p_other_5e-06_p_tar_0.05	0.0127172	0.00217286	0.0226537
SBP	BBJ+UKBB	clump_r2_0.05_ws_1000_p_other_5e-06_p_tar_0.05	0.013773	0.00335214	0.0231042
SBP	BBJ+UKBB	clump_r2_0.05_ws_2000_p_other_5e-06_p_tar_0.05	0.0139638	0.00390066	0.0234093
SBP	BBJ+UKBB	clump_r2_0.05_ws_4000_p_other_5e-06_p_tar_0.05	0.0139728	0.00317545	0.0241529
SBP	BBJ+UKBB	clump_r2_0.05_ws_10000_p_other_5e-06_p_tar_0.05	0.0140457	0.00347742	0.023821
SBP	BBJ+UKBB	clump_r2_0.1_ws_500_p_other_5e-06_p_tar_0.05	0.0141133	0.00390713	0.0236335
SBP	BBJ+UKBB	clump_r2_0.1_ws_1000_p_other_5e-06_p_tar_0.05	0.0148434	0.00406171	0.0242727
SBP	BBJ+UKBB	clump_r2_0.1_ws_2000_p_other_5e-06_p_tar_0.05	0.0149348	0.00421258	0.024608
SBP	BBJ+UKBB	clump_r2_0.1_ws_5000_p_other_5e-06_p_tar_0.05	0.0151851	0.00388587	0.0252133
SBP	BBJ+UKBB	clump_r2_0.2_ws_250_p_other_5e-06_p_tar_0.05	0.0117556	0.00250541	0.0204779
SBP	BBJ+UKBB	clump_r2_0.2_ws_500_p_other_5e-06_p_tar_0.05	0.012016	0.00203236	0.0208179
SBP	BBJ+UKBB	clump_r2_0.2_ws_1000_p_other_5e-06_p_tar_0.05	0.0125972	0.00257311	0.021685
SBP	BBJ+UKBB	clump_r2_0.2_ws_2500_p_other_5e-06_p_tar_0.05	0.0128129	0.00292073	0.0224951
SBP	BBJ+UKBB	clump_r2_0.5_ws_100_p_other_5e-06_p_tar_0.05	0.0111081	0.00131223	0.019986
SBP	BBJ+UKBB	clump_r2_0.5_ws_200_p_other_5e-06_p_tar_0.05	0.0119881	0.00218042	0.020832
SBP	BBJ+UKBB	clump_r2_0.5_ws_400_p_other_5e-06_p_tar_0.05	0.0121003	0.00244765	0.0210192
SBP	BBJ+UKBB	clump_r2_0.5_ws_1000_p_other_5e-06_p_tar_0.05	0.0126246	0.00288806	0.0219449
SBP	BBJ+UKBB	clump_r2_0.8_ws_62.5_p_other_5e-06_p_tar_0.05	0.00863895	-7.76742e-05	0.0163919
SBP	BBJ+UKBB	clump_r2_0.8_ws_125_p_other_5e-06_p_tar_0.05	0.00995182	0.00105703	0.0184289
SBP	BBJ+UKBB	clump_r2_0.8_ws_250_p_other_5e-06_p_tar_0.05	0.0101387	0.000924619	0.0185529
SBP	BBJ+UKBB	clump_r2_0.8_ws_625_p_other_5e-06_p_tar_0.05	0.0103599	0.00103003	0.0190954
SBP	BBJ+UKBB	clump_r2_0.95_ws_52.6315789473684_p_other_5e-06_p_tar_0.05	0.0085427	-4.64795e-05	0.0160406
SBP	BBJ+UKBB	clump_r2_0.95_ws_105.263157894737_p_other_5e-06_p_tar_0.05	0.00900427	0.000261203	0.0166891
SBP	BBJ+UKBB	clump_r2_0.95_ws_210.526315789474_p_other_5e-06_p_tar_0.05	0.00922169	-0.000270947	0.0172787
SBP	BBJ+UKBB	clump_r2_0.95_ws_526.315789473684_p_other_5e-06_p_tar_0.05	0.00926098	0.000251464	0.0172642
SBP	BBJ+UKBB	clump_r2_0.01_ws_5000_p_other_5e-06_p_tar_0.5	0.0122711	0.00178181	0.0215576
SBP	BBJ+UKBB	clump_r2_0.01_ws_10000_p_other_5e-06_p_tar_0.5	0.0129427	0.00282048	0.0220867
SBP	BBJ+UKBB	clump_r2_0.01_ws_20000_p_other_5e-06_p_tar_0.5	0.00719989	-0.000818182	0.0141159
SBP	BBJ+UKBB	clump_r2_0.01_ws_50000_p_other_5e-06_p_tar_0.5	0.0106682	0.00107891	0.0194657
SBP	BBJ+UKBB	clump_r2_0.05_ws_1000_p_other_5e-06_p_tar_0.5	0.0137021	0.00298687	0.0227853
SBP	BBJ+UKBB	clump_r2_0.05_ws_2000_p_other_5e-06_p_tar_0.5	0.0135763	0.00365045	0.0224338
SBP	BBJ+UKBB	clump_r2_0.05_ws_4000_p_other_5e-06_p_tar_0.5	0.0140194	0.00359118	0.0230959
SBP	BBJ+UKBB	clump_r2_0.05_ws_10000_p_other_5e-06_p_tar_0.5	0.0139575	0.00349532	0.023352
SBP	BBJ+UKBB	clump_r2_0.1_ws_500_p_other_5e-06_p_tar_0.5	0.0134583	0.00323121	0.0228182
SBP	BBJ+UKBB	clump_r2_0.1_ws_1000_p_other_5e-06_p_tar_0.5	0.0139293	0.00314562	0.0234556
SBP	BBJ+UKBB	clump_r2_0.1_ws_2000_p_other_5e-06_p_tar_0.5	0.0141979	0.00393857	0.0236193
SBP	BBJ+UKBB	clump_r2_0.1_ws_5000_p_other_5e-06_p_tar_0.5	0.0144755	0.00438977	0.0238624
SBP	BBJ+UKBB	clump_r2_0.2_ws_250_p_other_5e-06_p_tar_0.5	0.0164688	0.00492573	0.0266549
SBP	BBJ+UKBB	clump_r2_0.2_ws_500_p_other_5e-06_p_tar_0.5	0.0164724	0.00492824	0.0273556
SBP	BBJ+UKBB	clump_r2_0.2_ws_1000_p_other_5e-06_p_tar_0.5	0.0166617	0.00536076	0.0273532
SBP	BBJ+UKBB	clump_r2_0.2_ws_2500_p_other_5e-06_p_tar_0.5	0.0167076	0.00522788	0.0275716
SBP	BBJ+UKBB	clump_r2_0.5_ws_100_p_other_5e-06_p_tar_0.5	0.0151278	0.00434185	0.0247161
SBP	BBJ+UKBB	clump_r2_0.5_ws_200_p_other_5e-06_p_tar_0.5	0.0157674	0.00457488	0.0260122
SBP	BBJ+UKBB	clump_r2_0.5_ws_400_p_other_5e-06_p_tar_0.5	0.0160374	0.00483926	0.0260907
SBP	BBJ+UKBB	clump_r2_0.5_ws_1000_p_other_5e-06_p_tar_0.5	0.016373	0.00469157	0.0265403
SBP	BBJ+UKBB	clump_r2_0.8_ws_62.5_p_other_5e-06_p_tar_0.5	0.0120199	0.00175989	0.0211007
SBP	BBJ+UKBB	clump_r2_0.8_ws_125_p_other_5e-06_p_tar_0.5	0.0130042	0.00300611	0.0224337
SBP	BBJ+UKBB	clump_r2_0.8_ws_250_p_other_5e-06_p_tar_0.5	0.0131819	0.00356945	0.0224776
SBP	BBJ+UKBB	clump_r2_0.8_ws_625_p_other_5e-06_p_tar_0.5	0.0135735	0.00312224	0.0230628
SBP	BBJ+UKBB	clump_r2_0.95_ws_52.6315789473684_p_other_5e-06_p_tar_0.5	0.0125284	0.0024081	0.0216958
SBP	BBJ+UKBB	clump_r2_0.95_ws_105.263157894737_p_other_5e-06_p_tar_0.5	0.0127776	0.00267791	0.0218881
SBP	BBJ+UKBB	clump_r2_0.95_ws_210.526315789474_p_other_5e-06_p_tar_0.5	0.0129969	0.00261067	0.0219774
SBP	BBJ+UKBB	clump_r2_0.95_ws_526.315789473684_p_other_5e-06_p_tar_0.5	0.0131597	0.00268473	0.0226895
SBP	BBJ+UKBB	clump_r2_0.01_ws_5000_p_other_5e-06_p_tar_1	0.0108904	0.00142419	0.0196595
SBP	BBJ+UKBB	clump_r2_0.01_ws_10000_p_other_5e-06_p_tar_1	0.0106649	0.0012256	0.0192264
SBP	BBJ+UKBB	clump_r2_0.01_ws_20000_p_other_5e-06_p_tar_1	0.00590829	-0.00143738	0.012403
SBP	BBJ+UKBB	clump_r2_0.01_ws_50000_p_other_5e-06_p_tar_1	0.00833616	-0.000817284	0.0161794
SBP	BBJ+UKBB	clump_r2_0.05_ws_1000_p_other_5e-06_p_tar_1	0.0131053	0.0027184	0.0227067
SBP	BBJ+UKBB	clump_r2_0.05_ws_2000_p_other_5e-06_p_tar_1	0.0130558	0.00294502	0.0222915
SBP	BBJ+UKBB	clump_r2_0.05_ws_4000_p_other_5e-06_p_tar_1	0.0134524	0.00331693	0.0226387
SBP	BBJ+UKBB	clump_r2_0.05_ws_10000_p_other_5e-06_p_tar_1	0.013496	0.00334329	0.0228867
SBP	BBJ+UKBB	clump_r2_0.1_ws_500_p_other_5e-06_p_tar_1	0.0124591	0.00217881	0.0216866
SBP	BBJ+UKBB	clump_r2_0.1_ws_1000_p_other_5e-06_p_tar_1	0.0127745	0.00273531	0.0218303
SBP	BBJ+UKBB	clump_r2_0.1_ws_2000_p_other_5e-06_p_tar_1	0.013159	0.00328371	0.0225731
SBP	BBJ+UKBB	clump_r2_0.1_ws_5000_p_other_5e-06_p_tar_1	0.0134209	0.0027249	0.0229887
SBP	BBJ+UKBB	clump_r2_0.2_ws_250_p_other_5e-06_p_tar_1	0.0162469	0.00526158	0.026879
SBP	BBJ+UKBB	clump_r2_0.2_ws_500_p_other_5e-06_p_tar_1	0.0164028	0.00496991	0.0265664
SBP	BBJ+UKBB	clump_r2_0.2_ws_1000_p_other_5e-06_p_tar_1	0.0165231	0.00549498	0.0271573
SBP	BBJ+UKBB	clump_r2_0.2_ws_2500_p_other_5e-06_p_tar_1	0.0166147	0.00496901	0.0270592
SBP	BBJ+UKBB	clump_r2_0.5_ws_100_p_other_5e-06_p_tar_1	0.0149487	0.00365343	0.0252786
SBP	BBJ+UKBB	clump_r2_0.5_ws_200_p_other_5e-06_p_tar_1	0.015489	0.00453183	0.0256717
SBP	BBJ+UKBB	clump_r2_0.5_ws_400_p_other_5e-06_p_tar_1	0.0157344	0.00464577	0.0255426
SBP	BBJ+UKBB	clump_r2_0.5_ws_1000_p_other_5e-06_p_tar_1	0.0160632	0.00509998	0.0261749
SBP	BBJ+UKBB	clump_r2_0.8_ws_62.5_p_other_5e-06_p_tar_1	0.0122404	0.00264365	0.020953
SBP	BBJ+UKBB	clump_r2_0.8_ws_125_p_other_5e-06_p_tar_1	0.0132502	0.00322342	0.0225485
SBP	BBJ+UKBB	clump_r2_0.8_ws_250_p_other_5e-06_p_tar_1	0.013361	0.00341827	0.022739
SBP	BBJ+UKBB	clump_r2_0.8_ws_625_p_other_5e-06_p_tar_1	0.013812	0.00348333	0.0234277
SBP	BBJ+UKBB	clump_r2_0.95_ws_52.6315789473684_p_other_5e-06_p_tar_1	0.0133066	0.0030867	0.0224766
SBP	BBJ+UKBB	clump_r2_0.95_ws_105.263157894737_p_other_5e-06_p_tar_1	0.0135893	0.00369578	0.0227782
SBP	BBJ+UKBB	clump_r2_0.95_ws_210.526315789474_p_other_5e-06_p_tar_1	0.0138675	0.00378188	0.0231958
SBP	BBJ+UKBB	clump_r2_0.95_ws_526.315789473684_p_other_5e-06_p_tar_1	0.0140368	0.00311161	0.0240573
SBP	BBJ+UKBB	clump_r2_0.01_ws_5000_p_other_5e-05_p_tar_5e-08	0.00956245	0.000873387	0.0176419
SBP	BBJ+UKBB	clump_r2_0.01_ws_10000_p_other_5e-05_p_tar_5e-08	0.0102672	0.00153955	0.018681
SBP	BBJ+UKBB	clump_r2_0.01_ws_20000_p_other_5e-05_p_tar_5e-08	0.011558	0.00204939	0.0203855
SBP	BBJ+UKBB	clump_r2_0.01_ws_50000_p_other_5e-05_p_tar_5e-08	0.014381	0.00381042	0.0244188
SBP	BBJ+UKBB	clump_r2_0.05_ws_1000_p_other_5e-05_p_tar_5e-08	0.0131961	0.00377389	0.0221808
SBP	BBJ+UKBB	clump_r2_0.05_ws_2000_p_other_5e-05_p_tar_5e-08	0.013631	0.0030948	0.0226572
SBP	BBJ+UKBB	clump_r2_0.05_ws_4000_p_other_5e-05_p_tar_5e-08	0.0135885	0.00309911	0.022945
SBP	BBJ+UKBB	clump_r2_0.05_ws_10000_p_other_5e-05_p_tar_5e-08	0.0135333	0.00313872	0.0229847
SBP	BBJ+UKBB	clump_r2_0.1_ws_500_p_other_5e-05_p_tar_5e-08	0.012368	0.00260421	0.0211249
SBP	BBJ+UKBB	clump_r2_0.1_ws_1000_p_other_5e-05_p_tar_5e-08	0.012905	0.00271588	0.0218511
SBP	BBJ+UKBB	clump_r2_0.1_ws_2000_p_other_5e-05_p_tar_5e-08	0.0125963	0.00285738	0.0217265
SBP	BBJ+UKBB	clump_r2_0.1_ws_5000_p_other_5e-05_p_tar_5e-08	0.0126784	0.00280322	0.0217932
SBP	BBJ+UKBB	clump_r2_0.2_ws_250_p_other_5e-05_p_tar_5e-08	0.0105602	0.00163163	0.0185702
SBP	BBJ+UKBB	clump_r2_0.2_ws_500_p_other_5e-05_p_tar_5e-08	0.0124804	0.00230403	0.021391
SBP	BBJ+UKBB	clump_r2_0.2_ws_1000_p_other_5e-05_p_tar_5e-08	0.013391	0.00349151	0.0226263
SBP	BBJ+UKBB	clump_r2_0.2_ws_2500_p_other_5e-05_p_tar_5e-08	0.0134731	0.00276493	0.022651
SBP	BBJ+UKBB	clump_r2_0.5_ws_100_p_other_5e-05_p_tar_5e-08	0.00706869	-0.000711879	0.0138726
SBP	BBJ+UKBB	clump_r2_0.5_ws_200_p_other_5e-05_p_tar_5e-08	0.00941374	0.00139482	0.0168715
SBP	BBJ+UKBB	clump_r2_0.5_ws_400_p_other_5e-05_p_tar_5e-08	0.0103964	0.00171718	0.0181993
SBP	BBJ+UKBB	clump_r2_0.5_ws_1000_p_other_5e-05_p_tar_5e-08	0.0109437	0.00221607	0.0190582
SBP	BBJ+UKBB	clump_r2_0.8_ws_62.5_p_other_5e-05_p_tar_5e-08	0.0069171	-0.000614522	0.0135353
SBP	BBJ+UKBB	clump_r2_0.8_ws_125_p_other_5e-05_p_tar_5e-08	0.00916901	0.000901632	0.0163958
SBP	BBJ+UKBB	clump_r2_0.8_ws_250_p_other_5e-05_p_tar_5e-08	0.01029	0.00178287	0.0184043
SBP	BBJ+UKBB	clump_r2_0.8_ws_625_p_other_5e-05_p_tar_5e-08	0.0106443	0.0014388	0.0186608
SBP	BBJ+UKBB	clump_r2_0.95_ws_52.6315789473684_p_other_5e-05_p_tar_5e-08	0.00724301	-0.000179453	0.0139029
SBP	BBJ+UKBB	clump_r2_0.95_ws_105.263157894737_p_other_5e-05_p_tar_5e-08	0.00845576	0.000198069	0.0157176
SBP	BBJ+UKBB	clump_r2_0.95_ws_210.526315789474_p_other_5e-05_p_tar_5e-08	0.00933067	0.000587338	0.0170516
SBP	BBJ+UKBB	clump_r2_0.95_ws_526.315789473684_p_other_5e-05_p_tar_5e-08	0.00943895	0.000622993	0.0171432
SBP	BBJ+UKBB	clump_r2_0.01_ws_5000_p_other_5e-05_p_tar_5e-07	0.00903755	0.000349485	0.0170831
SBP	BBJ+UKBB	clump_r2_0.01_ws_10000_p_other_5e-05_p_tar_5e-07	0.00972133	0.000497407	0.017824
SBP	BBJ+UKBB	clump_r2_0.01_ws_20000_p_other_5e-05_p_tar_5e-07	0.0109455	0.00112624	0.0195978
SBP	BBJ+UKBB	clump_r2_0.01_ws_50000_p_other_5e-05_p_tar_5e-07	0.0136489	0.00286589	0.0231759
SBP	BBJ+UKBB	clump_r2_0.05_ws_1000_p_other_5e-05_p_tar_5e-07	0.0126932	0.00246739	0.0215399
SBP	BBJ+UKBB	clump_r2_0.05_ws_2000_p_other_5e-05_p_tar_5e-07	0.0131125	0.00222788	0.0225435
SBP	BBJ+UKBB	clump_r2_0.05_ws_4000_p_other_5e-05_p_tar_5e-07	0.0130724	0.00282078	0.0219913
SBP	BBJ+UKBB	clump_r2_0.05_ws_10000_p_other_5e-05_p_tar_5e-07	0.0130209	0.00221889	0.0224844
SBP	BBJ+UKBB	clump_r2_0.1_ws_500_p_other_5e-05_p_tar_5e-07	0.0119864	0.00237554	0.0205702
SBP	BBJ+UKBB	clump_r2_0.1_ws_1000_p_other_5e-05_p_tar_5e-07	0.0124834	0.00263059	0.0214396
SBP	BBJ+UKBB	clump_r2_0.1_ws_2000_p_other_5e-05_p_tar_5e-07	0.0121786	0.00300189	0.0207568
SBP	BBJ+UKBB	clump_r2_0.1_ws_5000_p_other_5e-05_p_tar_5e-07	0.0122614	0.00258331	0.0212969
SBP	BBJ+UKBB	clump_r2_0.2_ws_250_p_other_5e-05_p_tar_5e-07	0.0101382	0.000887955	0.0185458
SBP	BBJ+UKBB	clump_r2_0.2_ws_500_p_other_5e-05_p_tar_5e-07	0.0119118	0.00190866	0.0207511
SBP	BBJ+UKBB	clump_r2_0.2_ws_1000_p_other_5e-05_p_tar_5e-07	0.0127613	0.00291571	0.0213377
SBP	BBJ+UKBB	clump_r2_0.2_ws_2500_p_other_5e-05_p_tar_5e-07	0.012842	0.00321106	0.021603
SBP	BBJ+UKBB	clump_r2_0.5_ws_100_p_other_5e-05_p_tar_5e-07	0.00698594	-0.000292083	0.0136596
SBP	BBJ+UKBB	clump_r2_0.5_ws_200_p_other_5e-05_p_tar_5e-07	0.00918371	0.0009575	0.0167657
SBP	BBJ+UKBB	clump_r2_0.5_ws_400_p_other_5e-05_p_tar_5e-07	0.0101293	0.00138312	0.0180214
SBP	BBJ+UKBB	clump_r2_0.5_ws_1000_p_other_5e-05_p_tar_5e-07	0.0106653	0.00160633	0.0188176
SBP	BBJ+UKBB	clump_r2_0.8_ws_62.5_p_other_5e-05_p_tar_5e-07	0.00677479	-0.000132913	0.0130992
SBP	BBJ+UKBB	clump_r2_0.8_ws_125_p_other_5e-05_p_tar_5e-07	0.00895222	0.000912147	0.0161865
SBP	BBJ+UKBB	clump_r2_0.8_ws_250_p_other_5e-05_p_tar_5e-07	0.0100275	0.00151902	0.0175612
SBP	BBJ+UKBB	clump_r2_0.8_ws_625_p_other_5e-05_p_tar_5e-07	0.0103671	0.00163976	0.0177765
SBP	BBJ+UKBB	clump_r2_0.95_ws_52.6315789473684_p_other_5e-05_p_tar_5e-07	0.00713035	-0.000290201	0.0137085
SBP	BBJ+UKBB	clump_r2_0.95_ws_105.263157894737_p_other_5e-05_p_tar_5e-07	0.0083092	0.000383647	0.0152856
SBP	BBJ+UKBB	clump_r2_0.95_ws_210.526315789474_p_other_5e-05_p_tar_5e-07	0.00916425	0.00113196	0.0166595
SBP	BBJ+UKBB	clump_r2_0.95_ws_526.315789473684_p_other_5e-05_p_tar_5e-07	0.00926867	0.000617878	0.0168353
SBP	BBJ+UKBB	clump_r2_0.01_ws_5000_p_other_5e-05_p_tar_5e-06	0.00835638	0.0001526	0.0159778
SBP	BBJ+UKBB	clump_r2_0.01_ws_10000_p_other_5e-05_p_tar_5e-06	0.00899923	0.000572939	0.0165848
SBP	BBJ+UKBB	clump_r2_0.01_ws_20000_p_other_5e-05_p_tar_5e-06	0.0101138	0.0015057	0.0180975
SBP	BBJ+UKBB	clump_r2_0.01_ws_50000_p_other_5e-05_p_tar_5e-06	0.0127476	0.00256324	0.0222634
SBP	BBJ+UKBB	clump_r2_0.05_ws_1000_p_other_5e-05_p_tar_5e-06	0.0116696	0.00153216	0.0209452
SBP	BBJ+UKBB	clump_r2_0.05_ws_2000_p_other_5e-05_p_tar_5e-06	0.012069	0.00220246	0.0207613
SBP	BBJ+UKBB	clump_r2_0.05_ws_4000_p_other_5e-05_p_tar_5e-06	0.0120306	0.00238237	0.0213145
SBP	BBJ+UKBB	clump_r2_0.05_ws_10000_p_other_5e-05_p_tar_5e-06	0.0119812	0.00216833	0.0208217
SBP	BBJ+UKBB	clump_r2_0.1_ws_500_p_other_5e-05_p_tar_5e-06	0.0111827	0.0014604	0.0196272
SBP	BBJ+UKBB	clump_r2_0.1_ws_1000_p_other_5e-05_p_tar_5e-06	0.0115738	0.0015099	0.0205695
SBP	BBJ+UKBB	clump_r2_0.1_ws_2000_p_other_5e-05_p_tar_5e-06	0.0112887	0.00155043	0.0198731
SBP	BBJ+UKBB	clump_r2_0.1_ws_5000_p_other_5e-05_p_tar_5e-06	0.0113624	0.00163351	0.0199587
SBP	BBJ+UKBB	clump_r2_0.2_ws_250_p_other_5e-05_p_tar_5e-06	0.00928657	0.0014963	0.0167638
SBP	BBJ+UKBB	clump_r2_0.2_ws_500_p_other_5e-05_p_tar_5e-06	0.0107224	0.00148939	0.019005
SBP	BBJ+UKBB	clump_r2_0.2_ws_1000_p_other_5e-05_p_tar_5e-06	0.0114421	0.00222514	0.0201184
SBP	BBJ+UKBB	clump_r2_0.2_ws_2500_p_other_5e-05_p_tar_5e-06	0.0115099	0.00202583	0.0202982
SBP	BBJ+UKBB	clump_r2_0.5_ws_100_p_other_5e-05_p_tar_5e-06	0.00666403	-0.000848611	0.0129252
SBP	BBJ+UKBB	clump_r2_0.5_ws_200_p_other_5e-05_p_tar_5e-06	0.00866973	0.000613262	0.0156943
SBP	BBJ+UKBB	clump_r2_0.5_ws_400_p_other_5e-05_p_tar_5e-06	0.00951361	0.000537843	0.0173079
SBP	BBJ+UKBB	clump_r2_0.5_ws_1000_p_other_5e-05_p_tar_5e-06	0.0100333	0.00100114	0.017975
SBP	BBJ+UKBB	clump_r2_0.8_ws_62.5_p_other_5e-05_p_tar_5e-06	0.00670681	-0.000651921	0.0132619
SBP	BBJ+UKBB	clump_r2_0.8_ws_125_p_other_5e-05_p_tar_5e-06	0.00881187	0.000444722	0.0163101
SBP	BBJ+UKBB	clump_r2_0.8_ws_250_p_other_5e-05_p_tar_5e-06	0.0098396	0.00113763	0.0174808
SBP	BBJ+UKBB	clump_r2_0.8_ws_625_p_other_5e-05_p_tar_5e-06	0.0101627	0.00155003	0.0180132
SBP	BBJ+UKBB	clump_r2_0.95_ws_52.6315789473684_p_other_5e-05_p_tar_5e-06	0.00697022	-0.00089618	0.0136277
SBP	BBJ+UKBB	clump_r2_0.95_ws_105.263157894737_p_other_5e-05_p_tar_5e-06	0.00809025	0.000301509	0.0147543
SBP	BBJ+UKBB	clump_r2_0.95_ws_210.526315789474_p_other_5e-05_p_tar_5e-06	0.0089102	0.000743742	0.0161791
SBP	BBJ+UKBB	clump_r2_0.95_ws_526.315789473684_p_other_5e-05_p_tar_5e-06	0.00900715	0.00102226	0.0164602
SBP	BBJ+UKBB	clump_r2_0.01_ws_5000_p_other_5e-05_p_tar_5e-05	0.00978453	0.00055048	0.0179869
SBP	BBJ+UKBB	clump_r2_0.01_ws_10000_p_other_5e-05_p_tar_5e-05	0.0103758	0.00119501	0.0187152
SBP	BBJ+UKBB	clump_r2_0.01_ws_20000_p_other_5e-05_p_tar_5e-05	0.0114829	0.00133541	0.0206097
SBP	BBJ+UKBB	clump_r2_0.01_ws_50000_p_other_5e-05_p_tar_5e-05	0.0141687	0.00349964	0.0243698
SBP	BBJ+UKBB	clump_r2_0.05_ws_1000_p_other_5e-05_p_tar_5e-05	0.0123375	0.00165712	0.0218051
SBP	BBJ+UKBB	clump_r2_0.05_ws_2000_p_other_5e-05_p_tar_5e-05	0.0126455	0.00205978	0.0221839
SBP	BBJ+UKBB	clump_r2_0.05_ws_4000_p_other_5e-05_p_tar_5e-05	0.012606	0.00294837	0.0216237
SBP	BBJ+UKBB	clump_r2_0.05_ws_10000_p_other_5e-05_p_tar_5e-05	0.0125576	0.00213022	0.0222358
SBP	BBJ+UKBB	clump_r2_0.1_ws_500_p_other_5e-05_p_tar_5e-05	0.0121644	0.0019542	0.0211255
SBP	BBJ+UKBB	clump_r2_0.1_ws_1000_p_other_5e-05_p_tar_5e-05	0.0126063	0.00213962	0.0224551
SBP	BBJ+UKBB	clump_r2_0.1_ws_2000_p_other_5e-05_p_tar_5e-05	0.0123158	0.00287098	0.0215957
SBP	BBJ+UKBB	clump_r2_0.1_ws_5000_p_other_5e-05_p_tar_5e-05	0.0123799	0.00253062	0.0217211
SBP	BBJ+UKBB	clump_r2_0.2_ws_250_p_other_5e-05_p_tar_5e-05	0.0104854	0.00102926	0.0187918
SBP	BBJ+UKBB	clump_r2_0.2_ws_500_p_other_5e-05_p_tar_5e-05	0.0121542	0.00205397	0.021496
SBP	BBJ+UKBB	clump_r2_0.2_ws_1000_p_other_5e-05_p_tar_5e-05	0.0129552	0.00285375	0.022545
SBP	BBJ+UKBB	clump_r2_0.2_ws_2500_p_other_5e-05_p_tar_5e-05	0.0130005	0.00262559	0.0219696
SBP	BBJ+UKBB	clump_r2_0.5_ws_100_p_other_5e-05_p_tar_5e-05	0.00708612	-0.000977103	0.0141757
SBP	BBJ+UKBB	clump_r2_0.5_ws_200_p_other_5e-05_p_tar_5e-05	0.00893112	0.000326444	0.0166198
SBP	BBJ+UKBB	clump_r2_0.5_ws_400_p_other_5e-05_p_tar_5e-05	0.00968666	0.000738015	0.0175892
SBP	BBJ+UKBB	clump_r2_0.5_ws_1000_p_other_5e-05_p_tar_5e-05	0.0101572	0.00114493	0.0182604
SBP	BBJ+UKBB	clump_r2_0.8_ws_62.5_p_other_5e-05_p_tar_5e-05	0.00667501	-0.000674738	0.0129389
SBP	BBJ+UKBB	clump_r2_0.8_ws_125_p_other_5e-05_p_tar_5e-05	0.0086376	0.000570039	0.0159977
SBP	BBJ+UKBB	clump_r2_0.8_ws_250_p_other_5e-05_p_tar_5e-05	0.00950581	0.000969706	0.0171949
SBP	BBJ+UKBB	clump_r2_0.8_ws_625_p_other_5e-05_p_tar_5e-05	0.00982404	0.00114365	0.0177945
SBP	BBJ+UKBB	clump_r2_0.95_ws_52.6315789473684_p_other_5e-05_p_tar_5e-05	0.00674695	-0.000561365	0.0132239
SBP	BBJ+UKBB	clump_r2_0.95_ws_105.263157894737_p_other_5e-05_p_tar_5e-05	0.00780943	-7.53977e-05	0.0147624
SBP	BBJ+UKBB	clump_r2_0.95_ws_210.526315789474_p_other_5e-05_p_tar_5e-05	0.00850596	0.000524757	0.0157219
SBP	BBJ+UKBB	clump_r2_0.95_ws_526.315789473684_p_other_5e-05_p_tar_5e-05	0.00857993	0.000401618	0.0159554
SBP	BBJ+UKBB	clump_r2_0.01_ws_5000_p_other_5e-05_p_tar_5e-04	0.0101202	0.000932372	0.0184303
SBP	BBJ+UKBB	clump_r2_0.01_ws_10000_p_other_5e-05_p_tar_5e-04	0.0110031	0.00191927	0.0191275
SBP	BBJ+UKBB	clump_r2_0.01_ws_20000_p_other_5e-05_p_tar_5e-04	0.0117429	0.00184645	0.0203207
SBP	BBJ+UKBB	clump_r2_0.01_ws_50000_p_other_5e-05_p_tar_5e-04	0.0127596	0.0027461	0.0222958
SBP	BBJ+UKBB	clump_r2_0.05_ws_1000_p_other_5e-05_p_tar_5e-04	0.0113061	0.000678302	0.020662
SBP	BBJ+UKBB	clump_r2_0.05_ws_2000_p_other_5e-05_p_tar_5e-04	0.0116338	0.00154363	0.0206796
SBP	BBJ+UKBB	clump_r2_0.05_ws_4000_p_other_5e-05_p_tar_5e-04	0.0116007	0.00145078	0.0201937
SBP	BBJ+UKBB	clump_r2_0.05_ws_10000_p_other_5e-05_p_tar_5e-04	0.011563	0.00138856	0.0202566
SBP	BBJ+UKBB	clump_r2_0.1_ws_500_p_other_5e-05_p_tar_5e-04	0.0106803	0.00118586	0.0192541
SBP	BBJ+UKBB	clump_r2_0.1_ws_1000_p_other_5e-05_p_tar_5e-04	0.0113905	0.00122117	0.0200973
SBP	BBJ+UKBB	clump_r2_0.1_ws_2000_p_other_5e-05_p_tar_5e-04	0.0111328	0.00194977	0.0197114
SBP	BBJ+UKBB	clump_r2_0.1_ws_5000_p_other_5e-05_p_tar_5e-04	0.0111825	0.00162029	0.020143
SBP	BBJ+UKBB	clump_r2_0.2_ws_250_p_other_5e-05_p_tar_5e-04	0.0107988	0.00130216	0.0191719
SBP	BBJ+UKBB	clump_r2_0.2_ws_500_p_other_5e-05_p_tar_5e-04	0.0121697	0.00179128	0.0214593
SBP	BBJ+UKBB	clump_r2_0.2_ws_1000_p_other_5e-05_p_tar_5e-04	0.0133166	0.00185824	0.023163
SBP	BBJ+UKBB	clump_r2_0.2_ws_2500_p_other_5e-05_p_tar_5e-04	0.0133071	0.00334985	0.0225832
SBP	BBJ+UKBB	clump_r2_0.5_ws_100_p_other_5e-05_p_tar_5e-04	0.00775639	-0.000102302	0.0146913
SBP	BBJ+UKBB	clump_r2_0.5_ws_200_p_other_5e-05_p_tar_5e-04	0.00966648	0.0010517	0.0174537
SBP	BBJ+UKBB	clump_r2_0.5_ws_400_p_other_5e-05_p_tar_5e-04	0.0103839	0.00165726	0.0184549
SBP	BBJ+UKBB	clump_r2_0.5_ws_1000_p_other_5e-05_p_tar_5e-04	0.010968	0.00106989	0.020042
SBP	BBJ+UKBB	clump_r2_0.8_ws_62.5_p_other_5e-05_p_tar_5e-04	0.00664418	-0.00135436	0.0131099
SBP	BBJ+UKBB	clump_r2_0.8_ws_125_p_other_5e-05_p_tar_5e-04	0.00868734	0.000265357	0.0163894
SBP	BBJ+UKBB	clump_r2_0.8_ws_250_p_other_5e-05_p_tar_5e-04	0.00948645	0.00116521	0.0164821
SBP	BBJ+UKBB	clump_r2_0.8_ws_625_p_other_5e-05_p_tar_5e-04	0.00971071	0.00121587	0.0174015
SBP	BBJ+UKBB	clump_r2_0.95_ws_52.6315789473684_p_other_5e-05_p_tar_5e-04	0.00673777	-0.000619574	0.0132024
SBP	BBJ+UKBB	clump_r2_0.95_ws_105.263157894737_p_other_5e-05_p_tar_5e-04	0.00780334	-0.000474557	0.0150391
SBP	BBJ+UKBB	clump_r2_0.95_ws_210.526315789474_p_other_5e-05_p_tar_5e-04	0.00837429	0.000243962	0.0156428
SBP	BBJ+UKBB	clump_r2_0.95_ws_526.315789473684_p_other_5e-05_p_tar_5e-04	0.00842156	0.00027129	0.015647
SBP	BBJ+UKBB	clump_r2_0.01_ws_5000_p_other_5e-05_p_tar_0.005	0.00548122	-0.00203568	0.0116419
SBP	BBJ+UKBB	clump_r2_0.01_ws_10000_p_other_5e-05_p_tar_0.005	0.00603054	-0.00155499	0.0127089
SBP	BBJ+UKBB	clump_r2_0.01_ws_20000_p_other_5e-05_p_tar_0.005	0.00893597	-0.000199359	0.0171512
SBP	BBJ+UKBB	clump_r2_0.01_ws_50000_p_other_5e-05_p_tar_0.005	0.0127426	0.00206609	0.0228521
SBP	BBJ+UKBB	clump_r2_0.05_ws_1000_p_other_5e-05_p_tar_0.005	0.00699229	-0.00131463	0.014083
SBP	BBJ+UKBB	clump_r2_0.05_ws_2000_p_other_5e-05_p_tar_0.005	0.00712695	-0.000900571	0.0142188
SBP	BBJ+UKBB	clump_r2_0.05_ws_4000_p_other_5e-05_p_tar_0.005	0.00710942	-0.00108567	0.0142684
SBP	BBJ+UKBB	clump_r2_0.05_ws_10000_p_other_5e-05_p_tar_0.005	0.00731279	-0.0010803	0.0145161
SBP	BBJ+UKBB	clump_r2_0.1_ws_500_p_other_5e-05_p_tar_0.005	0.00740574	-0.000745354	0.01484
SBP	BBJ+UKBB	clump_r2_0.1_ws_1000_p_other_5e-05_p_tar_0.005	0.00759935	-0.000790303	0.0148391
SBP	BBJ+UKBB	clump_r2_0.1_ws_2000_p_other_5e-05_p_tar_0.005	0.00744462	-0.000646571	0.0146849
SBP	BBJ+UKBB	clump_r2_0.1_ws_5000_p_other_5e-05_p_tar_0.005	0.00775009	-0.00118366	0.0152686
SBP	BBJ+UKBB	clump_r2_0.2_ws_250_p_other_5e-05_p_tar_0.005	0.00808292	-0.000287444	0.0155126
SBP	BBJ+UKBB	clump_r2_0.2_ws_500_p_other_5e-05_p_tar_0.005	0.00841382	-0.000488562	0.0163598
SBP	BBJ+UKBB	clump_r2_0.2_ws_1000_p_other_5e-05_p_tar_0.005	0.00883198	-0.000154848	0.0166523
SBP	BBJ+UKBB	clump_r2_0.2_ws_2500_p_other_5e-05_p_tar_0.005	0.00881249	-0.000460043	0.0166183
SBP	BBJ+UKBB	clump_r2_0.5_ws_100_p_other_5e-05_p_tar_0.005	0.00738609	-0.000884336	0.0144874
SBP	BBJ+UKBB	clump_r2_0.5_ws_200_p_other_5e-05_p_tar_0.005	0.00849964	-0.000276294	0.0160827
SBP	BBJ+UKBB	clump_r2_0.5_ws_400_p_other_5e-05_p_tar_0.005	0.00896485	0.000337484	0.016605
SBP	BBJ+UKBB	clump_r2_0.5_ws_1000_p_other_5e-05_p_tar_0.005	0.0092595	0.000557618	0.0173645
SBP	BBJ+UKBB	clump_r2_0.8_ws_62.5_p_other_5e-05_p_tar_0.005	0.00684918	-7.73583e-05	0.0135864
SBP	BBJ+UKBB	clump_r2_0.8_ws_125_p_other_5e-05_p_tar_0.005	0.00837666	-6.05785e-05	0.0158717
SBP	BBJ+UKBB	clump_r2_0.8_ws_250_p_other_5e-05_p_tar_0.005	0.00865658	5.30967e-05	0.0160629
SBP	BBJ+UKBB	clump_r2_0.8_ws_625_p_other_5e-05_p_tar_0.005	0.00870246	0.000244596	0.0163314
SBP	BBJ+UKBB	clump_r2_0.95_ws_52.6315789473684_p_other_5e-05_p_tar_0.005	0.00696338	-0.000805397	0.0138368
SBP	BBJ+UKBB	clump_r2_0.95_ws_105.263157894737_p_other_5e-05_p_tar_0.005	0.00779356	-0.000477564	0.0151786
SBP	BBJ+UKBB	clump_r2_0.95_ws_210.526315789474_p_other_5e-05_p_tar_0.005	0.00813372	-0.000252538	0.0153717
SBP	BBJ+UKBB	clump_r2_0.95_ws_526.315789473684_p_other_5e-05_p_tar_0.005	0.00810472	-6.1425e-05	0.0154479
SBP	BBJ+UKBB	clump_r2_0.01_ws_5000_p_other_5e-05_p_tar_0.05	0.00801342	-0.00011135	0.0152484
SBP	BBJ+UKBB	clump_r2_0.01_ws_10000_p_other_5e-05_p_tar_0.05	0.0101504	0.0012452	0.0184487
SBP	BBJ+UKBB	clump_r2_0.01_ws_20000_p_other_5e-05_p_tar_0.05	0.00848173	0.000525508	0.0158519
SBP	BBJ+UKBB	clump_r2_0.01_ws_50000_p_other_5e-05_p_tar_0.05	0.0133327	0.00258087	0.0235329
SBP	BBJ+UKBB	clump_r2_0.05_ws_1000_p_other_5e-05_p_tar_0.05	0.0140514	0.00314764	0.0238051
SBP	BBJ+UKBB	clump_r2_0.05_ws_2000_p_other_5e-05_p_tar_0.05	0.014286	0.00299476	0.0244624
SBP	BBJ+UKBB	clump_r2_0.05_ws_4000_p_other_5e-05_p_tar_0.05	0.0142948	0.00359146	0.0241907
SBP	BBJ+UKBB	clump_r2_0.05_ws_10000_p_other_5e-05_p_tar_0.05	0.0143695	0.0040049	0.0238965
SBP	BBJ+UKBB	clump_r2_0.1_ws_500_p_other_5e-05_p_tar_0.05	0.0141715	0.00359717	0.0235305
SBP	BBJ+UKBB	clump_r2_0.1_ws_1000_p_other_5e-05_p_tar_0.05	0.0148094	0.00405031	0.0244117
SBP	BBJ+UKBB	clump_r2_0.1_ws_2000_p_other_5e-05_p_tar_0.05	0.0148758	0.0040806	0.024523
SBP	BBJ+UKBB	clump_r2_0.1_ws_5000_p_other_5e-05_p_tar_0.05	0.0151232	0.00407305	0.0249563
SBP	BBJ+UKBB	clump_r2_0.2_ws_250_p_other_5e-05_p_tar_0.05	0.011976	0.00218368	0.0207968
SBP	BBJ+UKBB	clump_r2_0.2_ws_500_p_other_5e-05_p_tar_0.05	0.0123932	0.00174402	0.0213571
SBP	BBJ+UKBB	clump_r2_0.2_ws_1000_p_other_5e-05_p_tar_0.05	0.0129813	0.00263336	0.0220182
SBP	BBJ+UKBB	clump_r2_0.2_ws_2500_p_other_5e-05_p_tar_0.05	0.0131811	0.0026447	0.0224897
SBP	BBJ+UKBB	clump_r2_0.5_ws_100_p_other_5e-05_p_tar_0.05	0.0112898	0.00142773	0.0200645
SBP	BBJ+UKBB	clump_r2_0.5_ws_200_p_other_5e-05_p_tar_0.05	0.0121482	0.00171192	0.0213226
SBP	BBJ+UKBB	clump_r2_0.5_ws_400_p_other_5e-05_p_tar_0.05	0.0123452	0.00259703	0.0217827
SBP	BBJ+UKBB	clump_r2_0.5_ws_1000_p_other_5e-05_p_tar_0.05	0.0128287	0.00255706	0.0223206
SBP	BBJ+UKBB	clump_r2_0.8_ws_62.5_p_other_5e-05_p_tar_0.05	0.00872784	0.000523083	0.0162966
SBP	BBJ+UKBB	clump_r2_0.8_ws_125_p_other_5e-05_p_tar_0.05	0.0100123	0.000923656	0.0182416
SBP	BBJ+UKBB	clump_r2_0.8_ws_250_p_other_5e-05_p_tar_0.05	0.0102022	0.000953315	0.0184317
SBP	BBJ+UKBB	clump_r2_0.8_ws_625_p_other_5e-05_p_tar_0.05	0.0104261	0.000619117	0.0186762
SBP	BBJ+UKBB	clump_r2_0.95_ws_52.6315789473684_p_other_5e-05_p_tar_0.05	0.00863445	-8.98494e-05	0.0164089
SBP	BBJ+UKBB	clump_r2_0.95_ws_105.263157894737_p_other_5e-05_p_tar_0.05	0.00903828	0.000304723	0.0167926
SBP	BBJ+UKBB	clump_r2_0.95_ws_210.526315789474_p_other_5e-05_p_tar_0.05	0.00925861	0.000456258	0.0170145
SBP	BBJ+UKBB	clump_r2_0.95_ws_526.315789473684_p_other_5e-05_p_tar_0.05	0.00929352	0.00091089	0.016866
SBP	BBJ+UKBB	clump_r2_0.01_ws_5000_p_other_5e-05_p_tar_0.5	0.0122231	0.00227335	0.0213022
SBP	BBJ+UKBB	clump_r2_0.01_ws_10000_p_other_5e-05_p_tar_0.5	0.0128452	0.00253298	0.0221845
SBP	BBJ+UKBB	clump_r2_0.01_ws_20000_p_other_5e-05_p_tar_0.5	0.00710396	-0.000644092	0.0140021
SBP	BBJ+UKBB	clump_r2_0.01_ws_50000_p_other_5e-05_p_tar_0.5	0.0106617	0.000387541	0.0199181
SBP	BBJ+UKBB	clump_r2_0.05_ws_1000_p_other_5e-05_p_tar_0.5	0.0136435	0.00287273	0.0233821
SBP	BBJ+UKBB	clump_r2_0.05_ws_2000_p_other_5e-05_p_tar_0.5	0.0135195	0.00367594	0.0229502
SBP	BBJ+UKBB	clump_r2_0.05_ws_4000_p_other_5e-05_p_tar_0.5	0.0139616	0.00308706	0.0236734
SBP	BBJ+UKBB	clump_r2_0.05_ws_10000_p_other_5e-05_p_tar_0.5	0.0139	0.00351697	0.0231869
SBP	BBJ+UKBB	clump_r2_0.1_ws_500_p_other_5e-05_p_tar_0.5	0.0134119	0.00329494	0.0228728
SBP	BBJ+UKBB	clump_r2_0.1_ws_1000_p_other_5e-05_p_tar_0.5	0.0138893	0.00318775	0.0238194
SBP	BBJ+UKBB	clump_r2_0.1_ws_2000_p_other_5e-05_p_tar_0.5	0.0141571	0.00359765	0.0239899
SBP	BBJ+UKBB	clump_r2_0.1_ws_5000_p_other_5e-05_p_tar_0.5	0.0144322	0.00368111	0.024374
SBP	BBJ+UKBB	clump_r2_0.2_ws_250_p_other_5e-05_p_tar_0.5	0.0164281	0.00500905	0.0263583
SBP	BBJ+UKBB	clump_r2_0.2_ws_500_p_other_5e-05_p_tar_0.5	0.0163974	0.00553253	0.0269444
SBP	BBJ+UKBB	clump_r2_0.2_ws_1000_p_other_5e-05_p_tar_0.5	0.0165892	0.00515092	0.0273386
SBP	BBJ+UKBB	clump_r2_0.2_ws_2500_p_other_5e-05_p_tar_0.5	0.0166345	0.00485228	0.0272224
SBP	BBJ+UKBB	clump_r2_0.5_ws_100_p_other_5e-05_p_tar_0.5	0.0151289	0.00425665	0.0250468
SBP	BBJ+UKBB	clump_r2_0.5_ws_200_p_other_5e-05_p_tar_0.5	0.0157673	0.00443727	0.0262209
SBP	BBJ+UKBB	clump_r2_0.5_ws_400_p_other_5e-05_p_tar_0.5	0.016027	0.00473438	0.0263205
SBP	BBJ+UKBB	clump_r2_0.5_ws_1000_p_other_5e-05_p_tar_0.5	0.0163505	0.00445028	0.0270498
SBP	BBJ+UKBB	clump_r2_0.8_ws_62.5_p_other_5e-05_p_tar_0.5	0.0120328	0.00249122	0.0207822
SBP	BBJ+UKBB	clump_r2_0.8_ws_125_p_other_5e-05_p_tar_0.5	0.0130079	0.00318508	0.0222042
SBP	BBJ+UKBB	clump_r2_0.8_ws_250_p_other_5e-05_p_tar_0.5	0.0131806	0.00295041	0.0222252
SBP	BBJ+UKBB	clump_r2_0.8_ws_625_p_other_5e-05_p_tar_0.5	0.0135619	0.00312956	0.0230902
SBP	BBJ+UKBB	clump_r2_0.95_ws_52.6315789473684_p_other_5e-05_p_tar_0.5	0.0125382	0.00260238	0.0215935
SBP	BBJ+UKBB	clump_r2_0.95_ws_105.263157894737_p_other_5e-05_p_tar_0.5	0.012769	0.00238097	0.0219378
SBP	BBJ+UKBB	clump_r2_0.95_ws_210.526315789474_p_other_5e-05_p_tar_0.5	0.012992	0.00342229	0.0217012
SBP	BBJ+UKBB	clump_r2_0.95_ws_526.315789473684_p_other_5e-05_p_tar_0.5	0.0131556	0.00286197	0.02255
SBP	BBJ+UKBB	clump_r2_0.01_ws_5000_p_other_5e-05_p_tar_1	0.0108904	0.00138969	0.0194783
SBP	BBJ+UKBB	clump_r2_0.01_ws_10000_p_other_5e-05_p_tar_1	0.0106649	0.00149533	0.0191092
SBP	BBJ+UKBB	clump_r2_0.01_ws_20000_p_other_5e-05_p_tar_1	0.00590829	-0.001203	0.011997
SBP	BBJ+UKBB	clump_r2_0.01_ws_50000_p_other_5e-05_p_tar_1	0.00833616	-0.000784998	0.0162509
SBP	BBJ+UKBB	clump_r2_0.05_ws_1000_p_other_5e-05_p_tar_1	0.0131053	0.00330271	0.022472
SBP	BBJ+UKBB	clump_r2_0.05_ws_2000_p_other_5e-05_p_tar_1	0.0130558	0.00299165	0.0219378
SBP	BBJ+UKBB	clump_r2_0.05_ws_4000_p_other_5e-05_p_tar_1	0.0134524	0.0032901	0.0228884
SBP	BBJ+UKBB	clump_r2_0.05_ws_10000_p_other_5e-05_p_tar_1	0.013496	0.00271316	0.0234822
SBP	BBJ+UKBB	clump_r2_0.1_ws_500_p_other_5e-05_p_tar_1	0.0124591	0.00253868	0.0215605
SBP	BBJ+UKBB	clump_r2_0.1_ws_1000_p_other_5e-05_p_tar_1	0.0127745	0.0028382	0.0220657
SBP	BBJ+UKBB	clump_r2_0.1_ws_2000_p_other_5e-05_p_tar_1	0.013159	0.0031087	0.0223117
SBP	BBJ+UKBB	clump_r2_0.1_ws_5000_p_other_5e-05_p_tar_1	0.0134209	0.0033649	0.0229289
SBP	BBJ+UKBB	clump_r2_0.2_ws_250_p_other_5e-05_p_tar_1	0.0162469	0.00541644	0.0262953
SBP	BBJ+UKBB	clump_r2_0.2_ws_500_p_other_5e-05_p_tar_1	0.0164028	0.00483833	0.0268455
SBP	BBJ+UKBB	clump_r2_0.2_ws_1000_p_other_5e-05_p_tar_1	0.0165231	0.00545169	0.0272806
SBP	BBJ+UKBB	clump_r2_0.2_ws_2500_p_other_5e-05_p_tar_1	0.0166147	0.00497096	0.0271308
SBP	BBJ+UKBB	clump_r2_0.5_ws_100_p_other_5e-05_p_tar_1	0.0149487	0.00383661	0.0251682
SBP	BBJ+UKBB	clump_r2_0.5_ws_200_p_other_5e-05_p_tar_1	0.015489	0.00416711	0.0261629
SBP	BBJ+UKBB	clump_r2_0.5_ws_400_p_other_5e-05_p_tar_1	0.0157344	0.00456119	0.0259868
SBP	BBJ+UKBB	clump_r2_0.5_ws_1000_p_other_5e-05_p_tar_1	0.0160632	0.00437896	0.0262037
SBP	BBJ+UKBB	clump_r2_0.8_ws_62.5_p_other_5e-05_p_tar_1	0.0122404	0.0024876	0.0210588
SBP	BBJ+UKBB	clump_r2_0.8_ws_125_p_other_5e-05_p_tar_1	0.0132502	0.00329151	0.0226022
SBP	BBJ+UKBB	clump_r2_0.8_ws_250_p_other_5e-05_p_tar_1	0.013361	0.00356276	0.0226107
SBP	BBJ+UKBB	clump_r2_0.8_ws_625_p_other_5e-05_p_tar_1	0.013812	0.00321791	0.0234498
SBP	BBJ+UKBB	clump_r2_0.95_ws_52.6315789473684_p_other_5e-05_p_tar_1	0.0133066	0.00348489	0.022298
SBP	BBJ+UKBB	clump_r2_0.95_ws_105.263157894737_p_other_5e-05_p_tar_1	0.0135893	0.003591	0.0226912
SBP	BBJ+UKBB	clump_r2_0.95_ws_210.526315789474_p_other_5e-05_p_tar_1	0.0138675	0.00281027	0.0235379
SBP	BBJ+UKBB	clump_r2_0.95_ws_526.315789473684_p_other_5e-05_p_tar_1	0.0140368	0.00347894	0.0236398
SBP	BBJ+UKBB	clump_r2_0.01_ws_5000_p_other_5e-04_p_tar_5e-08	0.00733452	-0.00103292	0.0147388
SBP	BBJ+UKBB	clump_r2_0.01_ws_10000_p_other_5e-04_p_tar_5e-08	0.00723827	-0.000726291	0.0143739
SBP	BBJ+UKBB	clump_r2_0.01_ws_20000_p_other_5e-04_p_tar_5e-08	0.00970901	0.000219328	0.0181107
SBP	BBJ+UKBB	clump_r2_0.01_ws_50000_p_other_5e-04_p_tar_5e-08	0.0134646	0.00326709	0.0228942
SBP	BBJ+UKBB	clump_r2_0.05_ws_1000_p_other_5e-04_p_tar_5e-08	0.0108577	0.000801569	0.0192871
SBP	BBJ+UKBB	clump_r2_0.05_ws_2000_p_other_5e-04_p_tar_5e-08	0.0114227	0.00178031	0.0200874
SBP	BBJ+UKBB	clump_r2_0.05_ws_4000_p_other_5e-04_p_tar_5e-08	0.0113479	0.00188903	0.0199487
SBP	BBJ+UKBB	clump_r2_0.05_ws_10000_p_other_5e-04_p_tar_5e-08	0.0113065	0.00138064	0.0203247
SBP	BBJ+UKBB	clump_r2_0.1_ws_500_p_other_5e-04_p_tar_5e-08	0.0102974	0.0011409	0.0185804
SBP	BBJ+UKBB	clump_r2_0.1_ws_1000_p_other_5e-04_p_tar_5e-08	0.011021	0.00134824	0.019741
SBP	BBJ+UKBB	clump_r2_0.1_ws_2000_p_other_5e-04_p_tar_5e-08	0.011077	0.00151864	0.0196329
SBP	BBJ+UKBB	clump_r2_0.1_ws_5000_p_other_5e-04_p_tar_5e-08	0.0111411	0.00171709	0.0198191
SBP	BBJ+UKBB	clump_r2_0.2_ws_250_p_other_5e-04_p_tar_5e-08	0.00912392	0.000704132	0.0168064
SBP	BBJ+UKBB	clump_r2_0.2_ws_500_p_other_5e-04_p_tar_5e-08	0.00998859	0.00142516	0.0180355
SBP	BBJ+UKBB	clump_r2_0.2_ws_1000_p_other_5e-04_p_tar_5e-08	0.0105611	0.00121983	0.0190685
SBP	BBJ+UKBB	clump_r2_0.2_ws_2500_p_other_5e-04_p_tar_5e-08	0.0106112	0.00165264	0.0191033
SBP	BBJ+UKBB	clump_r2_0.5_ws_100_p_other_5e-04_p_tar_5e-08	0.0058935	-0.00114164	0.0117859
SBP	BBJ+UKBB	clump_r2_0.5_ws_200_p_other_5e-04_p_tar_5e-08	0.00767917	-0.000192565	0.0148707
SBP	BBJ+UKBB	clump_r2_0.5_ws_400_p_other_5e-04_p_tar_5e-08	0.00860732	0.000331766	0.0158967
SBP	BBJ+UKBB	clump_r2_0.5_ws_1000_p_other_5e-04_p_tar_5e-08	0.00899686	0.000528115	0.0166271
SBP	BBJ+UKBB	clump_r2_0.8_ws_62.5_p_other_5e-04_p_tar_5e-08	0.00661746	-0.000462947	0.0128018
SBP	BBJ+UKBB	clump_r2_0.8_ws_125_p_other_5e-04_p_tar_5e-08	0.00858364	0.000941305	0.0156322
SBP	BBJ+UKBB	clump_r2_0.8_ws_250_p_other_5e-04_p_tar_5e-08	0.00946998	0.000985452	0.0169754
SBP	BBJ+UKBB	clump_r2_0.8_ws_625_p_other_5e-04_p_tar_5e-08	0.00977265	0.0011498	0.017568
SBP	BBJ+UKBB	clump_r2_0.95_ws_52.6315789473684_p_other_5e-04_p_tar_5e-08	0.00765511	2.89422e-05	0.014513
SBP	BBJ+UKBB	clump_r2_0.95_ws_105.263157894737_p_other_5e-04_p_tar_5e-08	0.00862111	0.00053169	0.0158813
SBP	BBJ+UKBB	clump_r2_0.95_ws_210.526315789474_p_other_5e-04_p_tar_5e-08	0.0094366	0.000876458	0.0172522
SBP	BBJ+UKBB	clump_r2_0.95_ws_526.315789473684_p_other_5e-04_p_tar_5e-08	0.00953739	0.00164737	0.0170099
SBP	BBJ+UKBB	clump_r2_0.01_ws_5000_p_other_5e-04_p_tar_5e-07	0.0069344	-0.000433065	0.0136497
SBP	BBJ+UKBB	clump_r2_0.01_ws_10000_p_other_5e-04_p_tar_5e-07	0.00684698	-0.000754849	0.0135217
SBP	BBJ+UKBB	clump_r2_0.01_ws_20000_p_other_5e-04_p_tar_5e-07	0.00920338	-0.000111071	0.0173121
SBP	BBJ+UKBB	clump_r2_0.01_ws_50000_p_other_5e-04_p_tar_5e-07	0.0127843	0.00178999	0.0224472
SBP	BBJ+UKBB	clump_r2_0.05_ws_1000_p_other_5e-04_p_tar_5e-07	0.010437	0.00120239	0.0188258
SBP	BBJ+UKBB	clump_r2_0.05_ws_2000_p_other_5e-04_p_tar_5e-07	0.0109798	0.000802037	0.0198468
SBP	BBJ+UKBB	clump_r2_0.05_ws_4000_p_other_5e-04_p_tar_5e-07	0.0109043	0.00163431	0.0195367
SBP	BBJ+UKBB	clump_r2_0.05_ws_10000_p_other_5e-04_p_tar_5e-07	0.0108653	0.00118676	0.0195519
SBP	BBJ+UKBB	clump_r2_0.1_ws_500_p_other_5e-04_p_tar_5e-07	0.00998302	0.000329978	0.0185538
SBP	BBJ+UKBB	clump_r2_0.1_ws_1000_p_other_5e-04_p_tar_5e-07	0.0106763	0.00105154	0.0193141
SBP	BBJ+UKBB	clump_r2_0.1_ws_2000_p_other_5e-04_p_tar_5e-07	0.0107284	0.00115957	0.0192038
SBP	BBJ+UKBB	clump_r2_0.1_ws_5000_p_other_5e-04_p_tar_5e-07	0.0107927	0.00155584	0.0189919
SBP	BBJ+UKBB	clump_r2_0.2_ws_250_p_other_5e-04_p_tar_5e-07	0.00875251	0.000687625	0.015825
SBP	BBJ+UKBB	clump_r2_0.2_ws_500_p_other_5e-04_p_tar_5e-07	0.00953396	0.000880999	0.0174748
SBP	BBJ+UKBB	clump_r2_0.2_ws_1000_p_other_5e-04_p_tar_5e-07	0.0100732	0.00132951	0.0182131
SBP	BBJ+UKBB	clump_r2_0.2_ws_2500_p_other_5e-04_p_tar_5e-07	0.0101227	0.000823862	0.0182039
SBP	BBJ+UKBB	clump_r2_0.5_ws_100_p_other_5e-04_p_tar_5e-07	0.00581851	-0.00132407	0.0117507
SBP	BBJ+UKBB	clump_r2_0.5_ws_200_p_other_5e-04_p_tar_5e-07	0.007489	4.38349e-05	0.0141353
SBP	BBJ+UKBB	clump_r2_0.5_ws_400_p_other_5e-04_p_tar_5e-07	0.00838802	0.00019019	0.0157832
SBP	BBJ+UKBB	clump_r2_0.5_ws_1000_p_other_5e-04_p_tar_5e-07	0.0087687	0.000418193	0.0163385
SBP	BBJ+UKBB	clump_r2_0.8_ws_62.5_p_other_5e-04_p_tar_5e-07	0.0064866	-0.000793863	0.0127076
SBP	BBJ+UKBB	clump_r2_0.8_ws_125_p_other_5e-04_p_tar_5e-07	0.00839363	0.000800761	0.0149096
SBP	BBJ+UKBB	clump_r2_0.8_ws_250_p_other_5e-04_p_tar_5e-07	0.00924645	0.00130336	0.0165162
SBP	BBJ+UKBB	clump_r2_0.8_ws_625_p_other_5e-04_p_tar_5e-07	0.00953862	0.00118566	0.0169691
SBP	BBJ+UKBB	clump_r2_0.95_ws_52.6315789473684_p_other_5e-04_p_tar_5e-07	0.0076222	-2.6896e-05	0.014504
SBP	BBJ+UKBB	clump_r2_0.95_ws_105.263157894737_p_other_5e-04_p_tar_5e-07	0.00857709	0.000610267	0.0156133
SBP	BBJ+UKBB	clump_r2_0.95_ws_210.526315789474_p_other_5e-04_p_tar_5e-07	0.00938437	0.00156111	0.0168713
SBP	BBJ+UKBB	clump_r2_0.95_ws_526.315789473684_p_other_5e-04_p_tar_5e-07	0.00948393	0.000939264	0.0171133
SBP	BBJ+UKBB	clump_r2_0.01_ws_5000_p_other_5e-04_p_tar_5e-06	0.00645575	-0.00163454	0.0128553
SBP	BBJ+UKBB	clump_r2_0.01_ws_10000_p_other_5e-04_p_tar_5e-06	0.00637769	-0.00162124	0.012988
SBP	BBJ+UKBB	clump_r2_0.01_ws_20000_p_other_5e-04_p_tar_5e-06	0.00854557	-0.000406255	0.0165274
SBP	BBJ+UKBB	clump_r2_0.01_ws_50000_p_other_5e-04_p_tar_5e-06	0.0120235	0.00211234	0.0212234
SBP	BBJ+UKBB	clump_r2_0.05_ws_1000_p_other_5e-04_p_tar_5e-06	0.00970626	0.00053039	0.0179349
SBP	BBJ+UKBB	clump_r2_0.05_ws_2000_p_other_5e-04_p_tar_5e-06	0.0102212	0.000824618	0.0185483
SBP	BBJ+UKBB	clump_r2_0.05_ws_4000_p_other_5e-04_p_tar_5e-06	0.0101492	0.000750041	0.0188704
SBP	BBJ+UKBB	clump_r2_0.05_ws_10000_p_other_5e-04_p_tar_5e-06	0.0101116	0.000881659	0.0186046
SBP	BBJ+UKBB	clump_r2_0.1_ws_500_p_other_5e-04_p_tar_5e-06	0.00924109	0.000487692	0.0171533
SBP	BBJ+UKBB	clump_r2_0.1_ws_1000_p_other_5e-04_p_tar_5e-06	0.00985904	0.000496493	0.018469
SBP	BBJ+UKBB	clump_r2_0.1_ws_2000_p_other_5e-04_p_tar_5e-06	0.00991081	0.000565943	0.0185026
SBP	BBJ+UKBB	clump_r2_0.1_ws_5000_p_other_5e-04_p_tar_5e-06	0.00997003	0.000505134	0.0182243
SBP	BBJ+UKBB	clump_r2_0.2_ws_250_p_other_5e-04_p_tar_5e-06	0.00809192	-0.000348969	0.0157848
SBP	BBJ+UKBB	clump_r2_0.2_ws_500_p_other_5e-04_p_tar_5e-06	0.00870137	-3.90255e-05	0.0163529
SBP	BBJ+UKBB	clump_r2_0.2_ws_1000_p_other_5e-04_p_tar_5e-06	0.00917394	0.000296922	0.0168748
SBP	BBJ+UKBB	clump_r2_0.2_ws_2500_p_other_5e-04_p_tar_5e-06	0.00921691	0.000584126	0.016934
SBP	BBJ+UKBB	clump_r2_0.5_ws_100_p_other_5e-04_p_tar_5e-06	0.00559905	-0.000989083	0.0112907
SBP	BBJ+UKBB	clump_r2_0.5_ws_200_p_other_5e-04_p_tar_5e-06	0.00714948	-0.000507223	0.013837
SBP	BBJ+UKBB	clump_r2_0.5_ws_400_p_other_5e-04_p_tar_5e-06	0.00797746	0.000386727	0.0149384
SBP	BBJ+UKBB	clump_r2_0.5_ws_1000_p_other_5e-04_p_tar_5e-06	0.00833215	-5.53244e-05	0.0157714
SBP	BBJ+UKBB	clump_r2_0.8_ws_62.5_p_other_5e-04_p_tar_5e-06	0.00640276	-0.00108661	0.0126421
SBP	BBJ+UKBB	clump_r2_0.8_ws_125_p_other_5e-04_p_tar_5e-06	0.00824548	0.000453239	0.015319
SBP	BBJ+UKBB	clump_r2_0.8_ws_250_p_other_5e-04_p_tar_5e-06	0.00906192	0.00111904	0.0161873
SBP	BBJ+UKBB	clump_r2_0.8_ws_625_p_other_5e-04_p_tar_5e-06	0.00934001	0.00115677	0.0167698
SBP	BBJ+UKBB	clump_r2_0.95_ws_52.6315789473684_p_other_5e-04_p_tar_5e-06	0.00745836	-0.000283915	0.0145091
SBP	BBJ+UKBB	clump_r2_0.95_ws_105.263157894737_p_other_5e-04_p_tar_5e-06	0.00836796	0.000262644	0.0157713
SBP	BBJ+UKBB	clump_r2_0.95_ws_210.526315789474_p_other_5e-04_p_tar_5e-06	0.0091477	0.0008946	0.016241
SBP	BBJ+UKBB	clump_r2_0.95_ws_526.315789473684_p_other_5e-04_p_tar_5e-06	0.00924054	0.000439026	0.0170765
SBP	BBJ+UKBB	clump_r2_0.01_ws_5000_p_other_5e-04_p_tar_5e-05	0.00764458	-0.000488504	0.0150074
SBP	BBJ+UKBB	clump_r2_0.01_ws_10000_p_other_5e-04_p_tar_5e-05	0.00757477	-0.000805687	0.0146646
SBP	BBJ+UKBB	clump_r2_0.01_ws_20000_p_other_5e-04_p_tar_5e-05	0.00969454	0.00024963	0.0182322
SBP	BBJ+UKBB	clump_r2_0.01_ws_50000_p_other_5e-04_p_tar_5e-05	0.0131634	0.00272859	0.0228839
SBP	BBJ+UKBB	clump_r2_0.05_ws_1000_p_other_5e-04_p_tar_5e-05	0.0102139	0.000919302	0.0182854
SBP	BBJ+UKBB	clump_r2_0.05_ws_2000_p_other_5e-04_p_tar_5e-05	0.0106639	0.00135714	0.019094
SBP	BBJ+UKBB	clump_r2_0.05_ws_4000_p_other_5e-04_p_tar_5e-05	0.010593	0.000870322	0.0194938
SBP	BBJ+UKBB	clump_r2_0.05_ws_10000_p_other_5e-04_p_tar_5e-05	0.010556	0.000946141	0.0190252
SBP	BBJ+UKBB	clump_r2_0.1_ws_500_p_other_5e-04_p_tar_5e-05	0.00992443	0.000669352	0.0181826
SBP	BBJ+UKBB	clump_r2_0.1_ws_1000_p_other_5e-04_p_tar_5e-05	0.0105752	0.00117937	0.0190365
SBP	BBJ+UKBB	clump_r2_0.1_ws_2000_p_other_5e-04_p_tar_5e-05	0.0106061	0.000876181	0.0193296
SBP	BBJ+UKBB	clump_r2_0.1_ws_5000_p_other_5e-04_p_tar_5e-05	0.0106589	0.000623606	0.0194442
SBP	BBJ+UKBB	clump_r2_0.2_ws_250_p_other_5e-04_p_tar_5e-05	0.00899865	-8.45739e-05	0.0170642
SBP	BBJ+UKBB	clump_r2_0.2_ws_500_p_other_5e-04_p_tar_5e-05	0.00982432	0.00092257	0.0178992
SBP	BBJ+UKBB	clump_r2_0.2_ws_1000_p_other_5e-04_p_tar_5e-05	0.0103715	0.000663786	0.0185279
SBP	BBJ+UKBB	clump_r2_0.2_ws_2500_p_other_5e-04_p_tar_5e-05	0.0104046	0.00123829	0.0187858
SBP	BBJ+UKBB	clump_r2_0.5_ws_100_p_other_5e-04_p_tar_5e-05	0.00596538	-0.00109588	0.0120952
SBP	BBJ+UKBB	clump_r2_0.5_ws_200_p_other_5e-04_p_tar_5e-05	0.00735513	-0.000675371	0.0144125
SBP	BBJ+UKBB	clump_r2_0.5_ws_400_p_other_5e-04_p_tar_5e-05	0.0081334	0.000349189	0.0151115
SBP	BBJ+UKBB	clump_r2_0.5_ws_1000_p_other_5e-04_p_tar_5e-05	0.00846174	-4.08013e-06	0.0158869
SBP	BBJ+UKBB	clump_r2_0.8_ws_62.5_p_other_5e-04_p_tar_5e-05	0.00634238	-0.000481357	0.0124556
SBP	BBJ+UKBB	clump_r2_0.8_ws_125_p_other_5e-04_p_tar_5e-05	0.00813817	0.000829681	0.0151675
SBP	BBJ+UKBB	clump_r2_0.8_ws_250_p_other_5e-04_p_tar_5e-05	0.00880432	0.000600614	0.0158719
SBP	BBJ+UKBB	clump_r2_0.8_ws_625_p_other_5e-04_p_tar_5e-05	0.00912447	0.00085439	0.016413
SBP	BBJ+UKBB	clump_r2_0.95_ws_52.6315789473684_p_other_5e-04_p_tar_5e-05	0.0072304	-0.000168977	0.0137616
SBP	BBJ+UKBB	clump_r2_0.95_ws_105.263157894737_p_other_5e-04_p_tar_5e-05	0.00811237	0.00016708	0.0153875
SBP	BBJ+UKBB	clump_r2_0.95_ws_210.526315789474_p_other_5e-04_p_tar_5e-05	0.00879099	0.00048736	0.01608
SBP	BBJ+UKBB	clump_r2_0.95_ws_526.315789473684_p_other_5e-04_p_tar_5e-05	0.00886617	0.000374627	0.0164113
SBP	BBJ+UKBB	clump_r2_0.01_ws_5000_p_other_5e-04_p_tar_5e-04	0.00887361	-0.000250708	0.0168991
SBP	BBJ+UKBB	clump_r2_0.01_ws_10000_p_other_5e-04_p_tar_5e-04	0.0091634	0.000359317	0.0172351
SBP	BBJ+UKBB	clump_r2_0.01_ws_20000_p_other_5e-04_p_tar_5e-04	0.0108702	0.00122162	0.0197991
SBP	BBJ+UKBB	clump_r2_0.01_ws_50000_p_other_5e-04_p_tar_5e-04	0.0125447	0.00239389	0.0222342
SBP	BBJ+UKBB	clump_r2_0.05_ws_1000_p_other_5e-04_p_tar_5e-04	0.0100736	0.000709034	0.0184466
SBP	BBJ+UKBB	clump_r2_0.05_ws_2000_p_other_5e-04_p_tar_5e-04	0.0105222	0.000662072	0.0192001
SBP	BBJ+UKBB	clump_r2_0.05_ws_4000_p_other_5e-04_p_tar_5e-04	0.0104702	0.000657046	0.0187715
SBP	BBJ+UKBB	clump_r2_0.05_ws_10000_p_other_5e-04_p_tar_5e-04	0.0104385	0.000842194	0.0191016
SBP	BBJ+UKBB	clump_r2_0.1_ws_500_p_other_5e-04_p_tar_5e-04	0.0095387	0.00034956	0.0175367
SBP	BBJ+UKBB	clump_r2_0.1_ws_1000_p_other_5e-04_p_tar_5e-04	0.010442	0.00123466	0.019099
SBP	BBJ+UKBB	clump_r2_0.1_ws_2000_p_other_5e-04_p_tar_5e-04	0.0104494	0.000889987	0.0189331
SBP	BBJ+UKBB	clump_r2_0.1_ws_5000_p_other_5e-04_p_tar_5e-04	0.0104946	0.00104149	0.0188953
SBP	BBJ+UKBB	clump_r2_0.2_ws_250_p_other_5e-04_p_tar_5e-04	0.00957258	0.0004967	0.0176168
SBP	BBJ+UKBB	clump_r2_0.2_ws_500_p_other_5e-04_p_tar_5e-04	0.0103581	0.000860722	0.0187916
SBP	BBJ+UKBB	clump_r2_0.2_ws_1000_p_other_5e-04_p_tar_5e-04	0.0112546	0.00168903	0.0196548
SBP	BBJ+UKBB	clump_r2_0.2_ws_2500_p_other_5e-04_p_tar_5e-04	0.0112477	0.00152554	0.0202133
SBP	BBJ+UKBB	clump_r2_0.5_ws_100_p_other_5e-04_p_tar_5e-04	0.00681715	-0.000881919	0.0132253
SBP	BBJ+UKBB	clump_r2_0.5_ws_200_p_other_5e-04_p_tar_5e-04	0.00838608	0.000211358	0.0157099
SBP	BBJ+UKBB	clump_r2_0.5_ws_400_p_other_5e-04_p_tar_5e-04	0.00920344	0.000451102	0.0168119
SBP	BBJ+UKBB	clump_r2_0.5_ws_1000_p_other_5e-04_p_tar_5e-04	0.00966132	0.000916358	0.0176355
SBP	BBJ+UKBB	clump_r2_0.8_ws_62.5_p_other_5e-04_p_tar_5e-04	0.00635218	-0.000655268	0.0124169
SBP	BBJ+UKBB	clump_r2_0.8_ws_125_p_other_5e-04_p_tar_5e-04	0.00825532	-0.000121388	0.0155054
SBP	BBJ+UKBB	clump_r2_0.8_ws_250_p_other_5e-04_p_tar_5e-04	0.00890532	0.000840643	0.0161767
SBP	BBJ+UKBB	clump_r2_0.8_ws_625_p_other_5e-04_p_tar_5e-04	0.00911783	0.000637212	0.0165092
SBP	BBJ+UKBB	clump_r2_0.95_ws_52.6315789473684_p_other_5e-04_p_tar_5e-04	0.00722414	-0.000206059	0.0139611
SBP	BBJ+UKBB	clump_r2_0.95_ws_105.263157894737_p_other_5e-04_p_tar_5e-04	0.00815497	0.000366977	0.0151072
SBP	BBJ+UKBB	clump_r2_0.95_ws_210.526315789474_p_other_5e-04_p_tar_5e-04	0.00873238	0.000519045	0.0160944
SBP	BBJ+UKBB	clump_r2_0.95_ws_526.315789473684_p_other_5e-04_p_tar_5e-04	0.00878531	0.0011829	0.016317
SBP	BBJ+UKBB	clump_r2_0.01_ws_5000_p_other_5e-04_p_tar_0.005	0.00534037	-0.00237059	0.0117233
SBP	BBJ+UKBB	clump_r2_0.01_ws_10000_p_other_5e-04_p_tar_0.005	0.00548262	-0.00187962	0.0115663
SBP	BBJ+UKBB	clump_r2_0.01_ws_20000_p_other_5e-04_p_tar_0.005	0.00868969	-0.000673001	0.0166194
SBP	BBJ+UKBB	clump_r2_0.01_ws_50000_p_other_5e-04_p_tar_0.005	0.0132354	0.00179092	0.023686
SBP	BBJ+UKBB	clump_r2_0.05_ws_1000_p_other_5e-04_p_tar_0.005	0.00666893	-0.00110333	0.0137006
SBP	BBJ+UKBB	clump_r2_0.05_ws_2000_p_other_5e-04_p_tar_0.005	0.00690002	-0.00123939	0.0143
SBP	BBJ+UKBB	clump_r2_0.05_ws_4000_p_other_5e-04_p_tar_0.005	0.00686866	-0.00144927	0.0139666
SBP	BBJ+UKBB	clump_r2_0.05_ws_10000_p_other_5e-04_p_tar_0.005	0.00705826	-0.00134905	0.0143851
SBP	BBJ+UKBB	clump_r2_0.1_ws_500_p_other_5e-04_p_tar_0.005	0.00710161	-0.00126651	0.014134
SBP	BBJ+UKBB	clump_r2_0.1_ws_1000_p_other_5e-04_p_tar_0.005	0.00747177	-0.00104018	0.0149443
SBP	BBJ+UKBB	clump_r2_0.1_ws_2000_p_other_5e-04_p_tar_0.005	0.00746812	-0.00131235	0.0146559
SBP	BBJ+UKBB	clump_r2_0.1_ws_5000_p_other_5e-04_p_tar_0.005	0.00775714	-0.000321245	0.0151277
SBP	BBJ+UKBB	clump_r2_0.2_ws_250_p_other_5e-04_p_tar_0.005	0.00751812	-0.000816536	0.0148096
SBP	BBJ+UKBB	clump_r2_0.2_ws_500_p_other_5e-04_p_tar_0.005	0.00768872	-0.000284341	0.0151311
SBP	BBJ+UKBB	clump_r2_0.2_ws_1000_p_other_5e-04_p_tar_0.005	0.00814252	-0.000304387	0.0159498
SBP	BBJ+UKBB	clump_r2_0.2_ws_2500_p_other_5e-04_p_tar_0.005	0.008128	-0.000287574	0.0155441
SBP	BBJ+UKBB	clump_r2_0.5_ws_100_p_other_5e-04_p_tar_0.005	0.00665134	-0.00121155	0.0133414
SBP	BBJ+UKBB	clump_r2_0.5_ws_200_p_other_5e-04_p_tar_0.005	0.00768501	-0.000662495	0.0150631
SBP	BBJ+UKBB	clump_r2_0.5_ws_400_p_other_5e-04_p_tar_0.005	0.00825033	-0.000307866	0.0159203
SBP	BBJ+UKBB	clump_r2_0.5_ws_1000_p_other_5e-04_p_tar_0.005	0.00850503	-0.000150085	0.0161127
SBP	BBJ+UKBB	clump_r2_0.8_ws_62.5_p_other_5e-04_p_tar_0.005	0.0066335	-0.00147848	0.0136327
SBP	BBJ+UKBB	clump_r2_0.8_ws_125_p_other_5e-04_p_tar_0.005	0.00805978	-0.000684938	0.0155939
SBP	BBJ+UKBB	clump_r2_0.8_ws_250_p_other_5e-04_p_tar_0.005	0.00835441	-2.06242e-05	0.0155778
SBP	BBJ+UKBB	clump_r2_0.8_ws_625_p_other_5e-04_p_tar_0.005	0.00842859	0.000533306	0.0157259
SBP	BBJ+UKBB	clump_r2_0.95_ws_52.6315789473684_p_other_5e-04_p_tar_0.005	0.00730007	-0.000815843	0.0143088
SBP	BBJ+UKBB	clump_r2_0.95_ws_105.263157894737_p_other_5e-04_p_tar_0.005	0.00810558	0.000145637	0.0152891
SBP	BBJ+UKBB	clump_r2_0.95_ws_210.526315789474_p_other_5e-04_p_tar_0.005	0.00847886	5.49456e-06	0.0156436
SBP	BBJ+UKBB	clump_r2_0.95_ws_526.315789473684_p_other_5e-04_p_tar_0.005	0.0084598	0.00028829	0.0157875
SBP	BBJ+UKBB	clump_r2_0.01_ws_5000_p_other_5e-04_p_tar_0.05	0.007812	-0.000390702	0.0149661
SBP	BBJ+UKBB	clump_r2_0.01_ws_10000_p_other_5e-04_p_tar_0.05	0.00974592	0.000753687	0.0180801
SBP	BBJ+UKBB	clump_r2_0.01_ws_20000_p_other_5e-04_p_tar_0.05	0.00827655	-4.50194e-05	0.0157135
SBP	BBJ+UKBB	clump_r2_0.01_ws_50000_p_other_5e-04_p_tar_0.05	0.0132171	0.00224729	0.0231557
SBP	BBJ+UKBB	clump_r2_0.05_ws_1000_p_other_5e-04_p_tar_0.05	0.0137185	0.00339364	0.0234299
SBP	BBJ+UKBB	clump_r2_0.05_ws_2000_p_other_5e-04_p_tar_0.05	0.0140055	0.00319997	0.0238989
SBP	BBJ+UKBB	clump_r2_0.05_ws_4000_p_other_5e-04_p_tar_0.05	0.0140108	0.00299964	0.0236074
SBP	BBJ+UKBB	clump_r2_0.05_ws_10000_p_other_5e-04_p_tar_0.05	0.0140863	0.00391909	0.0236543
SBP	BBJ+UKBB	clump_r2_0.1_ws_500_p_other_5e-04_p_tar_0.05	0.0139363	0.00352178	0.0235054
SBP	BBJ+UKBB	clump_r2_0.1_ws_1000_p_other_5e-04_p_tar_0.05	0.0146266	0.00353215	0.0245841
SBP	BBJ+UKBB	clump_r2_0.1_ws_2000_p_other_5e-04_p_tar_0.05	0.0147501	0.00480721	0.0243019
SBP	BBJ+UKBB	clump_r2_0.1_ws_5000_p_other_5e-04_p_tar_0.05	0.0149921	0.00384718	0.0247907
SBP	BBJ+UKBB	clump_r2_0.2_ws_250_p_other_5e-04_p_tar_0.05	0.0116423	0.00185951	0.0201656
SBP	BBJ+UKBB	clump_r2_0.2_ws_500_p_other_5e-04_p_tar_0.05	0.0120682	0.0022273	0.0211768
SBP	BBJ+UKBB	clump_r2_0.2_ws_1000_p_other_5e-04_p_tar_0.05	0.0126717	0.00313008	0.0216302
SBP	BBJ+UKBB	clump_r2_0.2_ws_2500_p_other_5e-04_p_tar_0.05	0.0128675	0.00285186	0.0225594
SBP	BBJ+UKBB	clump_r2_0.5_ws_100_p_other_5e-04_p_tar_0.05	0.0110126	0.00176261	0.0195474
SBP	BBJ+UKBB	clump_r2_0.5_ws_200_p_other_5e-04_p_tar_0.05	0.0119078	0.00193265	0.0206488
SBP	BBJ+UKBB	clump_r2_0.5_ws_400_p_other_5e-04_p_tar_0.05	0.0122089	0.00216377	0.0209881
SBP	BBJ+UKBB	clump_r2_0.5_ws_1000_p_other_5e-04_p_tar_0.05	0.012692	0.00255718	0.0221159
SBP	BBJ+UKBB	clump_r2_0.8_ws_62.5_p_other_5e-04_p_tar_0.05	0.00861435	0.000705596	0.0159239
SBP	BBJ+UKBB	clump_r2_0.8_ws_125_p_other_5e-04_p_tar_0.05	0.00987219	0.000501666	0.018093
SBP	BBJ+UKBB	clump_r2_0.8_ws_250_p_other_5e-04_p_tar_0.05	0.0100709	0.000596479	0.0183792
SBP	BBJ+UKBB	clump_r2_0.8_ws_625_p_other_5e-04_p_tar_0.05	0.0103159	0.00137834	0.0184744
SBP	BBJ+UKBB	clump_r2_0.95_ws_52.6315789473684_p_other_5e-04_p_tar_0.05	0.00868409	0.000394089	0.0161664
SBP	BBJ+UKBB	clump_r2_0.95_ws_105.263157894737_p_other_5e-04_p_tar_0.05	0.00908073	-0.000132338	0.0169349
SBP	BBJ+UKBB	clump_r2_0.95_ws_210.526315789474_p_other_5e-04_p_tar_0.05	0.00930518	0.000365369	0.017202
SBP	BBJ+UKBB	clump_r2_0.95_ws_526.315789473684_p_other_5e-04_p_tar_0.05	0.00934407	0.00115494	0.0171449
SBP	BBJ+UKBB	clump_r2_0.01_ws_5000_p_other_5e-04_p_tar_0.5	0.0120421	0.00170829	0.0216251
SBP	BBJ+UKBB	clump_r2_0.01_ws_10000_p_other_5e-04_p_tar_0.5	0.0125672	0.00275221	0.0215573
SBP	BBJ+UKBB	clump_r2_0.01_ws_20000_p_other_5e-04_p_tar_0.5	0.00691596	-0.000387457	0.0133935
SBP	BBJ+UKBB	clump_r2_0.01_ws_50000_p_other_5e-04_p_tar_0.5	0.0104203	0.000316302	0.0196957
SBP	BBJ+UKBB	clump_r2_0.05_ws_1000_p_other_5e-04_p_tar_0.5	0.0136224	0.00289933	0.0231055
SBP	BBJ+UKBB	clump_r2_0.05_ws_2000_p_other_5e-04_p_tar_0.5	0.0135114	0.00342693	0.0230067
SBP	BBJ+UKBB	clump_r2_0.05_ws_4000_p_other_5e-04_p_tar_0.5	0.0139534	0.00382228	0.02314
SBP	BBJ+UKBB	clump_r2_0.05_ws_10000_p_other_5e-04_p_tar_0.5	0.0138921	0.00356573	0.0232951
SBP	BBJ+UKBB	clump_r2_0.1_ws_500_p_other_5e-04_p_tar_0.5	0.0133301	0.00339703	0.022793
SBP	BBJ+UKBB	clump_r2_0.1_ws_1000_p_other_5e-04_p_tar_0.5	0.0138655	0.00373405	0.0233974
SBP	BBJ+UKBB	clump_r2_0.1_ws_2000_p_other_5e-04_p_tar_0.5	0.0141357	0.00335561	0.0236403
SBP	BBJ+UKBB	clump_r2_0.1_ws_5000_p_other_5e-04_p_tar_0.5	0.0144102	0.00342634	0.0240706
SBP	BBJ+UKBB	clump_r2_0.2_ws_250_p_other_5e-04_p_tar_0.5	0.0163338	0.00527229	0.0265821
SBP	BBJ+UKBB	clump_r2_0.2_ws_500_p_other_5e-04_p_tar_0.5	0.0163353	0.0057886	0.0267149
SBP	BBJ+UKBB	clump_r2_0.2_ws_1000_p_other_5e-04_p_tar_0.5	0.0165396	0.00556715	0.0271836
SBP	BBJ+UKBB	clump_r2_0.2_ws_2500_p_other_5e-04_p_tar_0.5	0.0165902	0.00515999	0.0274014
SBP	BBJ+UKBB	clump_r2_0.5_ws_100_p_other_5e-04_p_tar_0.5	0.0150407	0.00432626	0.0246292
SBP	BBJ+UKBB	clump_r2_0.5_ws_200_p_other_5e-04_p_tar_0.5	0.0156445	0.00433439	0.0262555
SBP	BBJ+UKBB	clump_r2_0.5_ws_400_p_other_5e-04_p_tar_0.5	0.0159037	0.00461001	0.0259259
SBP	BBJ+UKBB	clump_r2_0.5_ws_1000_p_other_5e-04_p_tar_0.5	0.0162314	0.00532536	0.0265437
SBP	BBJ+UKBB	clump_r2_0.8_ws_62.5_p_other_5e-04_p_tar_0.5	0.0119924	0.00242924	0.0203213
SBP	BBJ+UKBB	clump_r2_0.8_ws_125_p_other_5e-04_p_tar_0.5	0.0129625	0.00269771	0.0221007
SBP	BBJ+UKBB	clump_r2_0.8_ws_250_p_other_5e-04_p_tar_0.5	0.0131345	0.00309879	0.0221971
SBP	BBJ+UKBB	clump_r2_0.8_ws_625_p_other_5e-04_p_tar_0.5	0.0135198	0.00336648	0.0234129
SBP	BBJ+UKBB	clump_r2_0.95_ws_52.6315789473684_p_other_5e-04_p_tar_0.5	0.0125331	0.00266771	0.0212626
SBP	BBJ+UKBB	clump_r2_0.95_ws_105.263157894737_p_other_5e-04_p_tar_0.5	0.0127568	0.00254156	0.0220596
SBP	BBJ+UKBB	clump_r2_0.95_ws_210.526315789474_p_other_5e-04_p_tar_0.5	0.01298	0.00220362	0.0224511
SBP	BBJ+UKBB	clump_r2_0.95_ws_526.315789473684_p_other_5e-04_p_tar_0.5	0.0131446	0.00325276	0.0220356
SBP	BBJ+UKBB	clump_r2_0.01_ws_5000_p_other_5e-04_p_tar_1	0.0108904	0.000785631	0.0198012
SBP	BBJ+UKBB	clump_r2_0.01_ws_10000_p_other_5e-04_p_tar_1	0.0106649	0.00151247	0.0189797
SBP	BBJ+UKBB	clump_r2_0.01_ws_20000_p_other_5e-04_p_tar_1	0.00590829	-0.00189646	0.0122705
SBP	BBJ+UKBB	clump_r2_0.01_ws_50000_p_other_5e-04_p_tar_1	0.00833616	-0.000582588	0.0160807
SBP	BBJ+UKBB	clump_r2_0.05_ws_1000_p_other_5e-04_p_tar_1	0.0131053	0.0036904	0.0218571
SBP	BBJ+UKBB	clump_r2_0.05_ws_2000_p_other_5e-04_p_tar_1	0.0130558	0.00254915	0.0222906
SBP	BBJ+UKBB	clump_r2_0.05_ws_4000_p_other_5e-04_p_tar_1	0.0134524	0.00254434	0.023299
SBP	BBJ+UKBB	clump_r2_0.05_ws_10000_p_other_5e-04_p_tar_1	0.013496	0.00334235	0.0229984
SBP	BBJ+UKBB	clump_r2_0.1_ws_500_p_other_5e-04_p_tar_1	0.0124591	0.00234156	0.0213433
SBP	BBJ+UKBB	clump_r2_0.1_ws_1000_p_other_5e-04_p_tar_1	0.0127745	0.00265242	0.0216417
SBP	BBJ+UKBB	clump_r2_0.1_ws_2000_p_other_5e-04_p_tar_1	0.013159	0.00267629	0.0226343
SBP	BBJ+UKBB	clump_r2_0.1_ws_5000_p_other_5e-04_p_tar_1	0.0134209	0.00323861	0.0229972
SBP	BBJ+UKBB	clump_r2_0.2_ws_250_p_other_5e-04_p_tar_1	0.0162469	0.00517663	0.0264866
SBP	BBJ+UKBB	clump_r2_0.2_ws_500_p_other_5e-04_p_tar_1	0.0164028	0.00513998	0.0266112
SBP	BBJ+UKBB	clump_r2_0.2_ws_1000_p_other_5e-04_p_tar_1	0.0165231	0.00524768	0.0269975
SBP	BBJ+UKBB	clump_r2_0.2_ws_2500_p_other_5e-04_p_tar_1	0.0166147	0.00471356	0.0276013
SBP	BBJ+UKBB	clump_r2_0.5_ws_100_p_other_5e-04_p_tar_1	0.0149487	0.00381267	0.0248683
SBP	BBJ+UKBB	clump_r2_0.5_ws_200_p_other_5e-04_p_tar_1	0.015489	0.00467818	0.0256263
SBP	BBJ+UKBB	clump_r2_0.5_ws_400_p_other_5e-04_p_tar_1	0.0157344	0.00511859	0.0259074
SBP	BBJ+UKBB	clump_r2_0.5_ws_1000_p_other_5e-04_p_tar_1	0.0160632	0.00442469	0.0264572
SBP	BBJ+UKBB	clump_r2_0.8_ws_62.5_p_other_5e-04_p_tar_1	0.0122404	0.00236989	0.0210092
SBP	BBJ+UKBB	clump_r2_0.8_ws_125_p_other_5e-04_p_tar_1	0.0132502	0.00333208	0.0223654
SBP	BBJ+UKBB	clump_r2_0.8_ws_250_p_other_5e-04_p_tar_1	0.013361	0.00247454	0.0227565
SBP	BBJ+UKBB	clump_r2_0.8_ws_625_p_other_5e-04_p_tar_1	0.013812	0.00353497	0.0231074
SBP	BBJ+UKBB	clump_r2_0.95_ws_52.6315789473684_p_other_5e-04_p_tar_1	0.0133066	0.00327996	0.0220846
SBP	BBJ+UKBB	clump_r2_0.95_ws_105.263157894737_p_other_5e-04_p_tar_1	0.0135893	0.00270153	0.0229191
SBP	BBJ+UKBB	clump_r2_0.95_ws_210.526315789474_p_other_5e-04_p_tar_1	0.0138675	0.00311127	0.0235667
SBP	BBJ+UKBB	clump_r2_0.95_ws_526.315789473684_p_other_5e-04_p_tar_1	0.0140368	0.00419753	0.0228858
SBP	BBJ+UKBB	clump_r2_0.01_ws_5000_p_other_0.005_p_tar_5e-08	0.00668881	-0.000865412	0.0135674
SBP	BBJ+UKBB	clump_r2_0.01_ws_10000_p_other_0.005_p_tar_5e-08	0.00583996	-0.00192338	0.0121836
SBP	BBJ+UKBB	clump_r2_0.01_ws_20000_p_other_0.005_p_tar_5e-08	0.007099	-0.00106975	0.0141521
SBP	BBJ+UKBB	clump_r2_0.01_ws_50000_p_other_0.005_p_tar_5e-08	0.0126058	0.00223473	0.0218668
SBP	BBJ+UKBB	clump_r2_0.05_ws_1000_p_other_0.005_p_tar_5e-08	0.0106129	0.000598731	0.0196878
SBP	BBJ+UKBB	clump_r2_0.05_ws_2000_p_other_0.005_p_tar_5e-08	0.01117	0.00100241	0.0202378
SBP	BBJ+UKBB	clump_r2_0.05_ws_4000_p_other_0.005_p_tar_5e-08	0.011216	0.00109417	0.0204916
SBP	BBJ+UKBB	clump_r2_0.05_ws_10000_p_other_0.005_p_tar_5e-08	0.0111546	0.00119442	0.0196752
SBP	BBJ+UKBB	clump_r2_0.1_ws_500_p_other_0.005_p_tar_5e-08	0.011931	0.00140945	0.0212943
SBP	BBJ+UKBB	clump_r2_0.1_ws_1000_p_other_0.005_p_tar_5e-08	0.0125903	0.00123098	0.0220374
SBP	BBJ+UKBB	clump_r2_0.1_ws_2000_p_other_0.005_p_tar_5e-08	0.0126282	0.00125984	0.0226691
SBP	BBJ+UKBB	clump_r2_0.1_ws_5000_p_other_0.005_p_tar_5e-08	0.0125987	0.00234624	0.022121
SBP	BBJ+UKBB	clump_r2_0.2_ws_250_p_other_0.005_p_tar_5e-08	0.0104816	0.00130826	0.0190932
SBP	BBJ+UKBB	clump_r2_0.2_ws_500_p_other_0.005_p_tar_5e-08	0.0104164	0.00106464	0.01912
SBP	BBJ+UKBB	clump_r2_0.2_ws_1000_p_other_0.005_p_tar_5e-08	0.0104967	0.000698026	0.0193022
SBP	BBJ+UKBB	clump_r2_0.2_ws_2500_p_other_0.005_p_tar_5e-08	0.0104836	3.49028e-05	0.0192883
SBP	BBJ+UKBB	clump_r2_0.5_ws_100_p_other_0.005_p_tar_5e-08	0.00787331	-0.000103616	0.0147341
SBP	BBJ+UKBB	clump_r2_0.5_ws_200_p_other_0.005_p_tar_5e-08	0.00908497	0.00069334	0.0166241
SBP	BBJ+UKBB	clump_r2_0.5_ws_400_p_other_0.005_p_tar_5e-08	0.00962849	0.00096646	0.0171985
SBP	BBJ+UKBB	clump_r2_0.5_ws_1000_p_other_0.005_p_tar_5e-08	0.00970602	0.000920861	0.0177767
SBP	BBJ+UKBB	clump_r2_0.8_ws_62.5_p_other_0.005_p_tar_5e-08	0.00757228	-0.000168864	0.0143758
SBP	BBJ+UKBB	clump_r2_0.8_ws_125_p_other_0.005_p_tar_5e-08	0.00908488	0.00089838	0.0165136
SBP	BBJ+UKBB	clump_r2_0.8_ws_250_p_other_0.005_p_tar_5e-08	0.00952986	0.00158051	0.0171234
SBP	BBJ+UKBB	clump_r2_0.8_ws_625_p_other_0.005_p_tar_5e-08	0.00968857	0.00038879	0.0173053
SBP	BBJ+UKBB	clump_r2_0.95_ws_52.6315789473684_p_other_0.005_p_tar_5e-08	0.00818067	0.00018202	0.0151365
SBP	BBJ+UKBB	clump_r2_0.95_ws_105.263157894737_p_other_0.005_p_tar_5e-08	0.00871957	0.000311163	0.0162882
SBP	BBJ+UKBB	clump_r2_0.95_ws_210.526315789474_p_other_0.005_p_tar_5e-08	0.00943726	0.00104416	0.0173775
SBP	BBJ+UKBB	clump_r2_0.95_ws_526.315789473684_p_other_0.005_p_tar_5e-08	0.00943813	0.000950194	0.0168309
SBP	BBJ+UKBB	clump_r2_0.01_ws_5000_p_other_0.005_p_tar_5e-07	0.00660693	-0.0013045	0.0136163
SBP	BBJ+UKBB	clump_r2_0.01_ws_10000_p_other_0.005_p_tar_5e-07	0.00577352	-0.00173163	0.0120572
SBP	BBJ+UKBB	clump_r2_0.01_ws_20000_p_other_0.005_p_tar_5e-07	0.007034	-0.00126671	0.0139896
SBP	BBJ+UKBB	clump_r2_0.01_ws_50000_p_other_0.005_p_tar_5e-07	0.012475	0.0025249	0.0216313
SBP	BBJ+UKBB	clump_r2_0.05_ws_1000_p_other_0.005_p_tar_5e-07	0.0105423	0.000977793	0.0190784
SBP	BBJ+UKBB	clump_r2_0.05_ws_2000_p_other_0.005_p_tar_5e-07	0.0110926	0.00138177	0.0199907
SBP	BBJ+UKBB	clump_r2_0.05_ws_4000_p_other_0.005_p_tar_5e-07	0.0111383	0.00104323	0.020245
SBP	BBJ+UKBB	clump_r2_0.05_ws_10000_p_other_0.005_p_tar_5e-07	0.0110776	0.000934341	0.0204148
SBP	BBJ+UKBB	clump_r2_0.1_ws_500_p_other_0.005_p_tar_5e-07	0.0118528	0.00114256	0.021358
SBP	BBJ+UKBB	clump_r2_0.1_ws_1000_p_other_0.005_p_tar_5e-07	0.0125013	0.00187501	0.0223924
SBP	BBJ+UKBB	clump_r2_0.1_ws_2000_p_other_0.005_p_tar_5e-07	0.0125373	0.00158204	0.0220464
SBP	BBJ+UKBB	clump_r2_0.1_ws_5000_p_other_0.005_p_tar_5e-07	0.0125096	0.00207292	0.0223589
SBP	BBJ+UKBB	clump_r2_0.2_ws_250_p_other_0.005_p_tar_5e-07	0.010448	0.000776471	0.0190349
SBP	BBJ+UKBB	clump_r2_0.2_ws_500_p_other_0.005_p_tar_5e-07	0.0103777	0.000997261	0.0190036
SBP	BBJ+UKBB	clump_r2_0.2_ws_1000_p_other_0.005_p_tar_5e-07	0.010456	0.000828429	0.0189824
SBP	BBJ+UKBB	clump_r2_0.2_ws_2500_p_other_0.005_p_tar_5e-07	0.0104437	0.000943923	0.019069
SBP	BBJ+UKBB	clump_r2_0.5_ws_100_p_other_0.005_p_tar_5e-07	0.00792741	-2.57877e-05	0.0150641
SBP	BBJ+UKBB	clump_r2_0.5_ws_200_p_other_0.005_p_tar_5e-07	0.00908332	0.000651597	0.0166433
SBP	BBJ+UKBB	clump_r2_0.5_ws_400_p_other_0.005_p_tar_5e-07	0.00962347	0.000776461	0.017579
SBP	BBJ+UKBB	clump_r2_0.5_ws_1000_p_other_0.005_p_tar_5e-07	0.00970344	0.00105991	0.0171675
SBP	BBJ+UKBB	clump_r2_0.8_ws_62.5_p_other_0.005_p_tar_5e-07	0.00762598	-0.000168297	0.0143723
SBP	BBJ+UKBB	clump_r2_0.8_ws_125_p_other_0.005_p_tar_5e-07	0.00914648	0.00122576	0.0165049
SBP	BBJ+UKBB	clump_r2_0.8_ws_250_p_other_0.005_p_tar_5e-07	0.0095936	0.000922297	0.0173731
SBP	BBJ+UKBB	clump_r2_0.8_ws_625_p_other_0.005_p_tar_5e-07	0.0097537	0.000771658	0.0179182
SBP	BBJ+UKBB	clump_r2_0.95_ws_52.6315789473684_p_other_0.005_p_tar_5e-07	0.00824879	0.000428274	0.0154644
SBP	BBJ+UKBB	clump_r2_0.95_ws_105.263157894737_p_other_0.005_p_tar_5e-07	0.00879521	0.0006578	0.0165027
SBP	BBJ+UKBB	clump_r2_0.95_ws_210.526315789474_p_other_0.005_p_tar_5e-07	0.00951526	0.000513209	0.0175235
SBP	BBJ+UKBB	clump_r2_0.95_ws_526.315789473684_p_other_0.005_p_tar_5e-07	0.00951687	0.00103598	0.0172231
SBP	BBJ+UKBB	clump_r2_0.01_ws_5000_p_other_0.005_p_tar_5e-06	0.00631583	-0.00156082	0.0130952
SBP	BBJ+UKBB	clump_r2_0.01_ws_10000_p_other_0.005_p_tar_5e-06	0.00548438	-0.00211	0.0116849
SBP	BBJ+UKBB	clump_r2_0.01_ws_20000_p_other_0.005_p_tar_5e-06	0.00667073	-0.00141504	0.013511
SBP	BBJ+UKBB	clump_r2_0.01_ws_50000_p_other_0.005_p_tar_5e-06	0.0119554	0.00156631	0.0211038
SBP	BBJ+UKBB	clump_r2_0.05_ws_1000_p_other_0.005_p_tar_5e-06	0.0101773	0.00037852	0.0186847
SBP	BBJ+UKBB	clump_r2_0.05_ws_2000_p_other_0.005_p_tar_5e-06	0.0107095	0.0010872	0.0195246
SBP	BBJ+UKBB	clump_r2_0.05_ws_4000_p_other_0.005_p_tar_5e-06	0.0107519	-0.000331554	0.0200084
SBP	BBJ+UKBB	clump_r2_0.05_ws_10000_p_other_0.005_p_tar_5e-06	0.0106917	0.00046497	0.0197432
SBP	BBJ+UKBB	clump_r2_0.1_ws_500_p_other_0.005_p_tar_5e-06	0.0114048	0.00132934	0.0203858
SBP	BBJ+UKBB	clump_r2_0.1_ws_1000_p_other_0.005_p_tar_5e-06	0.0120144	0.00128395	0.0216742
SBP	BBJ+UKBB	clump_r2_0.1_ws_2000_p_other_0.005_p_tar_5e-06	0.0120505	0.00188916	0.0218982
SBP	BBJ+UKBB	clump_r2_0.1_ws_5000_p_other_0.005_p_tar_5e-06	0.0120199	0.00139048	0.0216415
SBP	BBJ+UKBB	clump_r2_0.2_ws_250_p_other_0.005_p_tar_5e-06	0.00997173	0.000717589	0.0180502
SBP	BBJ+UKBB	clump_r2_0.2_ws_500_p_other_0.005_p_tar_5e-06	0.00983499	0.00109267	0.0181302
SBP	BBJ+UKBB	clump_r2_0.2_ws_1000_p_other_0.005_p_tar_5e-06	0.0098922	0.000597251	0.0180961
SBP	BBJ+UKBB	clump_r2_0.2_ws_2500_p_other_0.005_p_tar_5e-06	0.00987988	0.000172671	0.0182341
SBP	BBJ+UKBB	clump_r2_0.5_ws_100_p_other_0.005_p_tar_5e-06	0.0077419	-0.000256857	0.0145207
SBP	BBJ+UKBB	clump_r2_0.5_ws_200_p_other_0.005_p_tar_5e-06	0.00882544	-1.30339e-05	0.0165872
SBP	BBJ+UKBB	clump_r2_0.5_ws_400_p_other_0.005_p_tar_5e-06	0.00932889	0.000227452	0.0170301
SBP	BBJ+UKBB	clump_r2_0.5_ws_1000_p_other_0.005_p_tar_5e-06	0.00939898	0.00047824	0.0174844
SBP	BBJ+UKBB	clump_r2_0.8_ws_62.5_p_other_0.005_p_tar_5e-06	0.00756528	-0.000454341	0.0146584
SBP	BBJ+UKBB	clump_r2_0.8_ws_125_p_other_0.005_p_tar_5e-06	0.00904353	0.00128756	0.0161484
SBP	BBJ+UKBB	clump_r2_0.8_ws_250_p_other_0.005_p_tar_5e-06	0.00947512	0.00124976	0.0171474
SBP	BBJ+UKBB	clump_r2_0.8_ws_625_p_other_0.005_p_tar_5e-06	0.00962873	0.00138649	0.0174191
SBP	BBJ+UKBB	clump_r2_0.95_ws_52.6315789473684_p_other_0.005_p_tar_5e-06	0.00816235	0.00013317	0.0156745
SBP	BBJ+UKBB	clump_r2_0.95_ws_105.263157894737_p_other_0.005_p_tar_5e-06	0.00868931	0.000655619	0.0159111
SBP	BBJ+UKBB	clump_r2_0.95_ws_210.526315789474_p_other_0.005_p_tar_5e-06	0.00939528	0.000763558	0.0172052
SBP	BBJ+UKBB	clump_r2_0.95_ws_526.315789473684_p_other_0.005_p_tar_5e-06	0.00939461	0.00120573	0.0169727
SBP	BBJ+UKBB	clump_r2_0.01_ws_5000_p_other_0.005_p_tar_5e-05	0.00743113	-0.00119313	0.014573
SBP	BBJ+UKBB	clump_r2_0.01_ws_10000_p_other_0.005_p_tar_5e-05	0.00661642	-0.00125628	0.0133165
SBP	BBJ+UKBB	clump_r2_0.01_ws_20000_p_other_0.005_p_tar_5e-05	0.00782571	-0.000685717	0.0151736
SBP	BBJ+UKBB	clump_r2_0.01_ws_50000_p_other_0.005_p_tar_5e-05	0.0129226	0.00198749	0.0233791
SBP	BBJ+UKBB	clump_r2_0.05_ws_1000_p_other_0.005_p_tar_5e-05	0.010792	0.000989255	0.0195963
SBP	BBJ+UKBB	clump_r2_0.05_ws_2000_p_other_0.005_p_tar_5e-05	0.0112928	0.00105455	0.0207685
SBP	BBJ+UKBB	clump_r2_0.05_ws_4000_p_other_0.005_p_tar_5e-05	0.0113309	0.0009389	0.0202107
SBP	BBJ+UKBB	clump_r2_0.05_ws_10000_p_other_0.005_p_tar_5e-05	0.0112723	0.00120964	0.0202592
SBP	BBJ+UKBB	clump_r2_0.1_ws_500_p_other_0.005_p_tar_5e-05	0.0121281	0.00181738	0.0217674
SBP	BBJ+UKBB	clump_r2_0.1_ws_1000_p_other_0.005_p_tar_5e-05	0.0127924	0.00146764	0.0227722
SBP	BBJ+UKBB	clump_r2_0.1_ws_2000_p_other_0.005_p_tar_5e-05	0.0128174	0.00248571	0.0222875
SBP	BBJ+UKBB	clump_r2_0.1_ws_5000_p_other_0.005_p_tar_5e-05	0.01278	0.00177203	0.0226982
SBP	BBJ+UKBB	clump_r2_0.2_ws_250_p_other_0.005_p_tar_5e-05	0.0107956	0.00142117	0.0192636
SBP	BBJ+UKBB	clump_r2_0.2_ws_500_p_other_0.005_p_tar_5e-05	0.0108742	0.00122269	0.0196486
SBP	BBJ+UKBB	clump_r2_0.2_ws_1000_p_other_0.005_p_tar_5e-05	0.0109955	0.00165128	0.0196028
SBP	BBJ+UKBB	clump_r2_0.2_ws_2500_p_other_0.005_p_tar_5e-05	0.0109809	0.00110699	0.0198412
SBP	BBJ+UKBB	clump_r2_0.5_ws_100_p_other_0.005_p_tar_5e-05	0.00808655	-0.000686308	0.0156763
SBP	BBJ+UKBB	clump_r2_0.5_ws_200_p_other_0.005_p_tar_5e-05	0.00903706	0.000261354	0.0167361
SBP	BBJ+UKBB	clump_r2_0.5_ws_400_p_other_0.005_p_tar_5e-05	0.00952677	4.17412e-05	0.0176842
SBP	BBJ+UKBB	clump_r2_0.5_ws_1000_p_other_0.005_p_tar_5e-05	0.00959032	0.000399818	0.0178071
SBP	BBJ+UKBB	clump_r2_0.8_ws_62.5_p_other_0.005_p_tar_5e-05	0.00745102	-0.000654845	0.0140038
SBP	BBJ+UKBB	clump_r2_0.8_ws_125_p_other_0.005_p_tar_5e-05	0.00888697	0.000500767	0.0163554
SBP	BBJ+UKBB	clump_r2_0.8_ws_250_p_other_0.005_p_tar_5e-05	0.00919852	0.000811737	0.0166289
SBP	BBJ+UKBB	clump_r2_0.8_ws_625_p_other_0.005_p_tar_5e-05	0.0093997	0.000965079	0.016732
SBP	BBJ+UKBB	clump_r2_0.95_ws_52.6315789473684_p_other_0.005_p_tar_5e-05	0.00789648	-0.000250336	0.0151013
SBP	BBJ+UKBB	clump_r2_0.95_ws_105.263157894737_p_other_0.005_p_tar_5e-05	0.00839455	-0.000326695	0.0162259
SBP	BBJ+UKBB	clump_r2_0.95_ws_210.526315789474_p_other_0.005_p_tar_5e-05	0.00902055	0.000220238	0.0169484
SBP	BBJ+UKBB	clump_r2_0.95_ws_526.315789473684_p_other_0.005_p_tar_5e-05	0.00901196	0.000690607	0.0166745
SBP	BBJ+UKBB	clump_r2_0.01_ws_5000_p_other_0.005_p_tar_5e-04	0.00847207	-0.000406879	0.0166257
SBP	BBJ+UKBB	clump_r2_0.01_ws_10000_p_other_0.005_p_tar_5e-04	0.0080738	-0.000522974	0.0156738
SBP	BBJ+UKBB	clump_r2_0.01_ws_20000_p_other_0.005_p_tar_5e-04	0.00910363	-0.000114183	0.017214
SBP	BBJ+UKBB	clump_r2_0.01_ws_50000_p_other_0.005_p_tar_5e-04	0.0127753	0.00254272	0.0217884
SBP	BBJ+UKBB	clump_r2_0.05_ws_1000_p_other_0.005_p_tar_5e-04	0.0110314	0.00143645	0.020284
SBP	BBJ+UKBB	clump_r2_0.05_ws_2000_p_other_0.005_p_tar_5e-04	0.0115889	0.0011138	0.0209957
SBP	BBJ+UKBB	clump_r2_0.05_ws_4000_p_other_0.005_p_tar_5e-04	0.0116337	0.00137277	0.0206986
SBP	BBJ+UKBB	clump_r2_0.05_ws_10000_p_other_0.005_p_tar_5e-04	0.0115789	0.000724357	0.020723
SBP	BBJ+UKBB	clump_r2_0.1_ws_500_p_other_0.005_p_tar_5e-04	0.0119697	0.00192228	0.0214207
SBP	BBJ+UKBB	clump_r2_0.1_ws_1000_p_other_0.005_p_tar_5e-04	0.012831	0.00189189	0.0225556
SBP	BBJ+UKBB	clump_r2_0.1_ws_2000_p_other_0.005_p_tar_5e-04	0.0128422	0.00253004	0.0224748
SBP	BBJ+UKBB	clump_r2_0.1_ws_5000_p_other_0.005_p_tar_5e-04	0.0128102	0.00190299	0.022282
SBP	BBJ+UKBB	clump_r2_0.2_ws_250_p_other_0.005_p_tar_5e-04	0.0113289	0.00169225	0.0202313
SBP	BBJ+UKBB	clump_r2_0.2_ws_500_p_other_0.005_p_tar_5e-04	0.0114693	8.6911e-05	0.02117
SBP	BBJ+UKBB	clump_r2_0.2_ws_1000_p_other_0.005_p_tar_5e-04	0.0118354	0.00120807	0.0215257
SBP	BBJ+UKBB	clump_r2_0.2_ws_2500_p_other_0.005_p_tar_5e-04	0.0117913	0.00154224	0.0209786
SBP	BBJ+UKBB	clump_r2_0.5_ws_100_p_other_0.005_p_tar_5e-04	0.008733	0.000674025	0.0161661
SBP	BBJ+UKBB	clump_r2_0.5_ws_200_p_other_0.005_p_tar_5e-04	0.00989213	0.000704203	0.018095
SBP	BBJ+UKBB	clump_r2_0.5_ws_400_p_other_0.005_p_tar_5e-04	0.0104175	0.00176268	0.0184099
SBP	BBJ+UKBB	clump_r2_0.5_ws_1000_p_other_0.005_p_tar_5e-04	0.010478	0.000970032	0.018461
SBP	BBJ+UKBB	clump_r2_0.8_ws_62.5_p_other_0.005_p_tar_5e-04	0.0074761	-0.000484142	0.0143671
SBP	BBJ+UKBB	clump_r2_0.8_ws_125_p_other_0.005_p_tar_5e-04	0.00907828	0.000246873	0.0167955
SBP	BBJ+UKBB	clump_r2_0.8_ws_250_p_other_0.005_p_tar_5e-04	0.00940826	0.000307374	0.0174673
SBP	BBJ+UKBB	clump_r2_0.8_ws_625_p_other_0.005_p_tar_5e-04	0.00953446	0.0013344	0.0171725
SBP	BBJ+UKBB	clump_r2_0.95_ws_52.6315789473684_p_other_0.005_p_tar_5e-04	0.00791199	-0.000217979	0.0151153
SBP	BBJ+UKBB	clump_r2_0.95_ws_105.263157894737_p_other_0.005_p_tar_5e-04	0.00850999	2.38284e-05	0.0158255
SBP	BBJ+UKBB	clump_r2_0.95_ws_210.526315789474_p_other_0.005_p_tar_5e-04	0.0090848	0.000595479	0.0166071
SBP	BBJ+UKBB	clump_r2_0.95_ws_526.315789473684_p_other_0.005_p_tar_5e-04	0.00906804	0.000214174	0.0166758
SBP	BBJ+UKBB	clump_r2_0.01_ws_5000_p_other_0.005_p_tar_0.005	0.00558313	-0.00195805	0.011971
SBP	BBJ+UKBB	clump_r2_0.01_ws_10000_p_other_0.005_p_tar_0.005	0.00535161	-0.00212502	0.0118273
SBP	BBJ+UKBB	clump_r2_0.01_ws_20000_p_other_0.005_p_tar_0.005	0.0074984	-0.00095097	0.0147973
SBP	BBJ+UKBB	clump_r2_0.01_ws_50000_p_other_0.005_p_tar_0.005	0.0125366	0.00166422	0.0222682
SBP	BBJ+UKBB	clump_r2_0.05_ws_1000_p_other_0.005_p_tar_0.005	0.00765053	-0.000809555	0.015035
SBP	BBJ+UKBB	clump_r2_0.05_ws_2000_p_other_0.005_p_tar_0.005	0.00798412	-0.000614743	0.0153229
SBP	BBJ+UKBB	clump_r2_0.05_ws_4000_p_other_0.005_p_tar_0.005	0.00800651	-0.000743226	0.0156587
SBP	BBJ+UKBB	clump_r2_0.05_ws_10000_p_other_0.005_p_tar_0.005	0.00817364	-0.000630053	0.0156374
SBP	BBJ+UKBB	clump_r2_0.1_ws_500_p_other_0.005_p_tar_0.005	0.00898663	-0.00036482	0.0169899
SBP	BBJ+UKBB	clump_r2_0.1_ws_1000_p_other_0.005_p_tar_0.005	0.00938158	-2.78854e-05	0.0175134
SBP	BBJ+UKBB	clump_r2_0.1_ws_2000_p_other_0.005_p_tar_0.005	0.00938052	-0.000258241	0.0177206
SBP	BBJ+UKBB	clump_r2_0.1_ws_5000_p_other_0.005_p_tar_0.005	0.00963743	0.000362353	0.0181496
SBP	BBJ+UKBB	clump_r2_0.2_ws_250_p_other_0.005_p_tar_0.005	0.00879598	-0.0004782	0.0169731
SBP	BBJ+UKBB	clump_r2_0.2_ws_500_p_other_0.005_p_tar_0.005	0.0087239	-0.000393975	0.0165586
SBP	BBJ+UKBB	clump_r2_0.2_ws_1000_p_other_0.005_p_tar_0.005	0.00888379	-0.000212764	0.0171244
SBP	BBJ+UKBB	clump_r2_0.2_ws_2500_p_other_0.005_p_tar_0.005	0.008846	-0.000206552	0.0165157
SBP	BBJ+UKBB	clump_r2_0.5_ws_100_p_other_0.005_p_tar_0.005	0.00811391	-0.000170747	0.015647
SBP	BBJ+UKBB	clump_r2_0.5_ws_200_p_other_0.005_p_tar_0.005	0.00895101	2.05807e-05	0.0169307
SBP	BBJ+UKBB	clump_r2_0.5_ws_400_p_other_0.005_p_tar_0.005	0.00937152	0.000327401	0.0176035
SBP	BBJ+UKBB	clump_r2_0.5_ws_1000_p_other_0.005_p_tar_0.005	0.00935783	5.24348e-05	0.0175208
SBP	BBJ+UKBB	clump_r2_0.8_ws_62.5_p_other_0.005_p_tar_0.005	0.00756788	-9.35793e-05	0.0143559
SBP	BBJ+UKBB	clump_r2_0.8_ws_125_p_other_0.005_p_tar_0.005	0.00892563	-0.000235551	0.0168793
SBP	BBJ+UKBB	clump_r2_0.8_ws_250_p_other_0.005_p_tar_0.005	0.00898999	0.00051133	0.0168951
SBP	BBJ+UKBB	clump_r2_0.8_ws_625_p_other_0.005_p_tar_0.005	0.00902819	0.000183309	0.0169728
SBP	BBJ+UKBB	clump_r2_0.95_ws_52.6315789473684_p_other_0.005_p_tar_0.005	0.00791344	-0.000744391	0.0151578
SBP	BBJ+UKBB	clump_r2_0.95_ws_105.263157894737_p_other_0.005_p_tar_0.005	0.00849159	-0.000302719	0.0161924
SBP	BBJ+UKBB	clump_r2_0.95_ws_210.526315789474_p_other_0.005_p_tar_0.005	0.00889892	-0.000185569	0.0166518
SBP	BBJ+UKBB	clump_r2_0.95_ws_526.315789473684_p_other_0.005_p_tar_0.005	0.00883578	-0.000164714	0.0167054
SBP	BBJ+UKBB	clump_r2_0.01_ws_5000_p_other_0.005_p_tar_0.05	0.00784187	-0.000299543	0.0151433
SBP	BBJ+UKBB	clump_r2_0.01_ws_10000_p_other_0.005_p_tar_0.05	0.00920336	0.000102908	0.0173436
SBP	BBJ+UKBB	clump_r2_0.01_ws_20000_p_other_0.005_p_tar_0.05	0.00697335	-0.000822691	0.0138441
SBP	BBJ+UKBB	clump_r2_0.01_ws_50000_p_other_0.005_p_tar_0.05	0.0119665	0.00176476	0.0210307
SBP	BBJ+UKBB	clump_r2_0.05_ws_1000_p_other_0.005_p_tar_0.05	0.0126572	0.0025794	0.0216856
SBP	BBJ+UKBB	clump_r2_0.05_ws_2000_p_other_0.005_p_tar_0.05	0.0130114	0.00287478	0.0223251
SBP	BBJ+UKBB	clump_r2_0.05_ws_4000_p_other_0.005_p_tar_0.05	0.0130588	0.0033395	0.0219598
SBP	BBJ+UKBB	clump_r2_0.05_ws_10000_p_other_0.005_p_tar_0.05	0.013113	0.00268202	0.0221171
SBP	BBJ+UKBB	clump_r2_0.1_ws_500_p_other_0.005_p_tar_0.05	0.0139212	0.00345237	0.0237342
SBP	BBJ+UKBB	clump_r2_0.1_ws_1000_p_other_0.005_p_tar_0.05	0.0147097	0.00421736	0.0245194
SBP	BBJ+UKBB	clump_r2_0.1_ws_2000_p_other_0.005_p_tar_0.05	0.014798	0.00381007	0.0251708
SBP	BBJ+UKBB	clump_r2_0.1_ws_5000_p_other_0.005_p_tar_0.05	0.0149948	0.00398631	0.025266
SBP	BBJ+UKBB	clump_r2_0.2_ws_250_p_other_0.005_p_tar_0.05	0.0119696	0.00255405	0.020635
SBP	BBJ+UKBB	clump_r2_0.2_ws_500_p_other_0.005_p_tar_0.05	0.0122451	0.00218599	0.0215547
SBP	BBJ+UKBB	clump_r2_0.2_ws_1000_p_other_0.005_p_tar_0.05	0.0126039	0.00263684	0.0215992
SBP	BBJ+UKBB	clump_r2_0.2_ws_2500_p_other_0.005_p_tar_0.05	0.0127912	0.00248948	0.0218174
SBP	BBJ+UKBB	clump_r2_0.5_ws_100_p_other_0.005_p_tar_0.05	0.0113619	0.00112204	0.0201682
SBP	BBJ+UKBB	clump_r2_0.5_ws_200_p_other_0.005_p_tar_0.05	0.0119737	0.0018895	0.0210761
SBP	BBJ+UKBB	clump_r2_0.5_ws_400_p_other_0.005_p_tar_0.05	0.0123015	0.00241744	0.0212723
SBP	BBJ+UKBB	clump_r2_0.5_ws_1000_p_other_0.005_p_tar_0.05	0.012567	0.00211527	0.0219404
SBP	BBJ+UKBB	clump_r2_0.8_ws_62.5_p_other_0.005_p_tar_0.05	0.00851811	-0.000216795	0.0160792
SBP	BBJ+UKBB	clump_r2_0.8_ws_125_p_other_0.005_p_tar_0.05	0.00982947	0.000711533	0.0178746
SBP	BBJ+UKBB	clump_r2_0.8_ws_250_p_other_0.005_p_tar_0.05	0.00995792	0.000592268	0.0177667
SBP	BBJ+UKBB	clump_r2_0.8_ws_625_p_other_0.005_p_tar_0.05	0.0101478	0.000980985	0.0185127
SBP	BBJ+UKBB	clump_r2_0.95_ws_52.6315789473684_p_other_0.005_p_tar_0.05	0.00866935	0.000134531	0.0162568
SBP	BBJ+UKBB	clump_r2_0.95_ws_105.263157894737_p_other_0.005_p_tar_0.05	0.00902126	-6.50624e-05	0.0167146
SBP	BBJ+UKBB	clump_r2_0.95_ws_210.526315789474_p_other_0.005_p_tar_0.05	0.00929336	0.000483782	0.0172767
SBP	BBJ+UKBB	clump_r2_0.95_ws_526.315789473684_p_other_0.005_p_tar_0.05	0.00930658	0.00052419	0.0170663
SBP	BBJ+UKBB	clump_r2_0.01_ws_5000_p_other_0.005_p_tar_0.5	0.0121756	0.00150028	0.0216238
SBP	BBJ+UKBB	clump_r2_0.01_ws_10000_p_other_0.005_p_tar_0.5	0.0124508	0.00228971	0.0219096
SBP	BBJ+UKBB	clump_r2_0.01_ws_20000_p_other_0.005_p_tar_0.5	0.00679782	-0.00107085	0.0137295
SBP	BBJ+UKBB	clump_r2_0.01_ws_50000_p_other_0.005_p_tar_0.5	0.0103074	0.000431527	0.019096
SBP	BBJ+UKBB	clump_r2_0.05_ws_1000_p_other_0.005_p_tar_0.5	0.0136378	0.00410358	0.0229934
SBP	BBJ+UKBB	clump_r2_0.05_ws_2000_p_other_0.005_p_tar_0.5	0.0135172	0.00291012	0.0232001
SBP	BBJ+UKBB	clump_r2_0.05_ws_4000_p_other_0.005_p_tar_0.5	0.0139636	0.00322813	0.0237405
SBP	BBJ+UKBB	clump_r2_0.05_ws_10000_p_other_0.005_p_tar_0.5	0.0139107	0.00361318	0.023696
SBP	BBJ+UKBB	clump_r2_0.1_ws_500_p_other_0.005_p_tar_0.5	0.0133912	0.00304175	0.0231049
SBP	BBJ+UKBB	clump_r2_0.1_ws_1000_p_other_0.005_p_tar_0.5	0.0139085	0.00305144	0.0238111
SBP	BBJ+UKBB	clump_r2_0.1_ws_2000_p_other_0.005_p_tar_0.5	0.0141815	0.00374533	0.0238755
SBP	BBJ+UKBB	clump_r2_0.1_ws_5000_p_other_0.005_p_tar_0.5	0.0144586	0.00371254	0.0241423
SBP	BBJ+UKBB	clump_r2_0.2_ws_250_p_other_0.005_p_tar_0.5	0.0163731	0.00513912	0.0266769
SBP	BBJ+UKBB	clump_r2_0.2_ws_500_p_other_0.005_p_tar_0.5	0.0163807	0.00524187	0.0266092
SBP	BBJ+UKBB	clump_r2_0.2_ws_1000_p_other_0.005_p_tar_0.5	0.0165499	0.00523991	0.0270099
SBP	BBJ+UKBB	clump_r2_0.2_ws_2500_p_other_0.005_p_tar_0.5	0.0165989	0.00481099	0.0269376
SBP	BBJ+UKBB	clump_r2_0.5_ws_100_p_other_0.005_p_tar_0.5	0.0150778	0.00433612	0.0251004
SBP	BBJ+UKBB	clump_r2_0.5_ws_200_p_other_0.005_p_tar_0.5	0.0156114	0.00407612	0.0259227
SBP	BBJ+UKBB	clump_r2_0.5_ws_400_p_other_0.005_p_tar_0.5	0.0158543	0.00474351	0.0266112
SBP	BBJ+UKBB	clump_r2_0.5_ws_1000_p_other_0.005_p_tar_0.5	0.0161608	0.00461171	0.0266262
SBP	BBJ+UKBB	clump_r2_0.8_ws_62.5_p_other_0.005_p_tar_0.5	0.0119895	0.0026604	0.0206337
SBP	BBJ+UKBB	clump_r2_0.8_ws_125_p_other_0.005_p_tar_0.5	0.0129761	0.0029226	0.0222454
SBP	BBJ+UKBB	clump_r2_0.8_ws_250_p_other_0.005_p_tar_0.5	0.0131079	0.00363095	0.0222085
SBP	BBJ+UKBB	clump_r2_0.8_ws_625_p_other_0.005_p_tar_0.5	0.0134845	0.00312639	0.0227873
SBP	BBJ+UKBB	clump_r2_0.95_ws_52.6315789473684_p_other_0.005_p_tar_0.5	0.0125352	0.00258222	0.0211912
SBP	BBJ+UKBB	clump_r2_0.95_ws_105.263157894737_p_other_0.005_p_tar_0.5	0.012749	0.0030689	0.0219008
SBP	BBJ+UKBB	clump_r2_0.95_ws_210.526315789474_p_other_0.005_p_tar_0.5	0.0129579	0.00236464	0.0223474
SBP	BBJ+UKBB	clump_r2_0.95_ws_526.315789473684_p_other_0.005_p_tar_0.5	0.0131165	0.00344684	0.02192
SBP	BBJ+UKBB	clump_r2_0.01_ws_5000_p_other_0.005_p_tar_1	0.0108904	0.00112662	0.019488
SBP	BBJ+UKBB	clump_r2_0.01_ws_10000_p_other_0.005_p_tar_1	0.0106649	0.00118051	0.0194922
SBP	BBJ+UKBB	clump_r2_0.01_ws_20000_p_other_0.005_p_tar_1	0.00590829	-0.00153188	0.0123196
SBP	BBJ+UKBB	clump_r2_0.01_ws_50000_p_other_0.005_p_tar_1	0.00833616	-0.000591695	0.0162157
SBP	BBJ+UKBB	clump_r2_0.05_ws_1000_p_other_0.005_p_tar_1	0.0131053	0.00245849	0.0227065
SBP	BBJ+UKBB	clump_r2_0.05_ws_2000_p_other_0.005_p_tar_1	0.0130558	0.0023358	0.0223821
SBP	BBJ+UKBB	clump_r2_0.05_ws_4000_p_other_0.005_p_tar_1	0.0134524	0.00319293	0.0232444
SBP	BBJ+UKBB	clump_r2_0.05_ws_10000_p_other_0.005_p_tar_1	0.013496	0.00284005	0.0226464
SBP	BBJ+UKBB	clump_r2_0.1_ws_500_p_other_0.005_p_tar_1	0.0124591	0.00225706	0.0217009
SBP	BBJ+UKBB	clump_r2_0.1_ws_1000_p_other_0.005_p_tar_1	0.0127745	0.0031957	0.0218647
SBP	BBJ+UKBB	clump_r2_0.1_ws_2000_p_other_0.005_p_tar_1	0.013159	0.00317574	0.022814
SBP	BBJ+UKBB	clump_r2_0.1_ws_5000_p_other_0.005_p_tar_1	0.0134209	0.00324861	0.0221386
SBP	BBJ+UKBB	clump_r2_0.2_ws_250_p_other_0.005_p_tar_1	0.0162469	0.00518546	0.0266826
SBP	BBJ+UKBB	clump_r2_0.2_ws_500_p_other_0.005_p_tar_1	0.0164028	0.00578739	0.0266769
SBP	BBJ+UKBB	clump_r2_0.2_ws_1000_p_other_0.005_p_tar_1	0.0165231	0.00548296	0.0269443
SBP	BBJ+UKBB	clump_r2_0.2_ws_2500_p_other_0.005_p_tar_1	0.0166147	0.00531109	0.0271138
SBP	BBJ+UKBB	clump_r2_0.5_ws_100_p_other_0.005_p_tar_1	0.0149487	0.00374375	0.025329
SBP	BBJ+UKBB	clump_r2_0.5_ws_200_p_other_0.005_p_tar_1	0.015489	0.00470854	0.0254603
SBP	BBJ+UKBB	clump_r2_0.5_ws_400_p_other_0.005_p_tar_1	0.0157344	0.00467077	0.0260366
SBP	BBJ+UKBB	clump_r2_0.5_ws_1000_p_other_0.005_p_tar_1	0.0160632	0.00444937	0.026885
SBP	BBJ+UKBB	clump_r2_0.8_ws_62.5_p_other_0.005_p_tar_1	0.0122404	0.00227764	0.0213961
SBP	BBJ+UKBB	clump_r2_0.8_ws_125_p_other_0.005_p_tar_1	0.0132502	0.00309346	0.0224027
SBP	BBJ+UKBB	clump_r2_0.8_ws_250_p_other_0.005_p_tar_1	0.013361	0.00304632	0.0224883
SBP	BBJ+UKBB	clump_r2_0.8_ws_625_p_other_0.005_p_tar_1	0.013812	0.00369641	0.023186
SBP	BBJ+UKBB	clump_r2_0.95_ws_52.6315789473684_p_other_0.005_p_tar_1	0.0133066	0.00319009	0.0223895
SBP	BBJ+UKBB	clump_r2_0.95_ws_105.263157894737_p_other_0.005_p_tar_1	0.0135893	0.00349079	0.022954
SBP	BBJ+UKBB	clump_r2_0.95_ws_210.526315789474_p_other_0.005_p_tar_1	0.0138675	0.00335856	0.0229887
SBP	BBJ+UKBB	clump_r2_0.95_ws_526.315789473684_p_other_0.005_p_tar_1	0.0140368	0.00375694	0.0238837
SBP	BBJ+UKBB	clump_r2_0.01_ws_5000_p_other_0.05_p_tar_5e-08	0.00826789	-4.75638e-05	0.0161056
SBP	BBJ+UKBB	clump_r2_0.01_ws_10000_p_other_0.05_p_tar_5e-08	0.00564654	-0.0019352	0.0121315
SBP	BBJ+UKBB	clump_r2_0.01_ws_20000_p_other_0.05_p_tar_5e-08	0.00657261	-0.00146326	0.0134448
SBP	BBJ+UKBB	clump_r2_0.01_ws_50000_p_other_0.05_p_tar_5e-08	0.010778	0.000889882	0.0195895
SBP	BBJ+UKBB	clump_r2_0.05_ws_1000_p_other_0.05_p_tar_5e-08	0.0124521	0.00160899	0.0220728
SBP	BBJ+UKBB	clump_r2_0.05_ws_2000_p_other_0.05_p_tar_5e-08	0.0128418	0.00235185	0.0227681
SBP	BBJ+UKBB	clump_r2_0.05_ws_4000_p_other_0.05_p_tar_5e-08	0.0130263	0.00210019	0.0227585
SBP	BBJ+UKBB	clump_r2_0.05_ws_10000_p_other_0.05_p_tar_5e-08	0.0129103	0.00238417	0.0225127
SBP	BBJ+UKBB	clump_r2_0.1_ws_500_p_other_0.05_p_tar_5e-08	0.0173295	0.00535766	0.0284039
SBP	BBJ+UKBB	clump_r2_0.1_ws_1000_p_other_0.05_p_tar_5e-08	0.0184799	0.00661302	0.0301865
SBP	BBJ+UKBB	clump_r2_0.1_ws_2000_p_other_0.05_p_tar_5e-08	0.01864	0.00612167	0.0298178
SBP	BBJ+UKBB	clump_r2_0.1_ws_5000_p_other_0.05_p_tar_5e-08	0.0186007	0.00616737	0.0304687
SBP	BBJ+UKBB	clump_r2_0.2_ws_250_p_other_0.05_p_tar_5e-08	0.0169685	0.00591648	0.0278838
SBP	BBJ+UKBB	clump_r2_0.2_ws_500_p_other_0.05_p_tar_5e-08	0.0172768	0.00577324	0.0287079
SBP	BBJ+UKBB	clump_r2_0.2_ws_1000_p_other_0.05_p_tar_5e-08	0.0178367	0.00665838	0.028874
SBP	BBJ+UKBB	clump_r2_0.2_ws_2500_p_other_0.05_p_tar_5e-08	0.0179896	0.00534948	0.0289926
SBP	BBJ+UKBB	clump_r2_0.5_ws_100_p_other_0.05_p_tar_5e-08	0.0137885	0.00344971	0.0232217
SBP	BBJ+UKBB	clump_r2_0.5_ws_200_p_other_0.05_p_tar_5e-08	0.0150186	0.0038004	0.0251071
SBP	BBJ+UKBB	clump_r2_0.5_ws_400_p_other_0.05_p_tar_5e-08	0.015672	0.0044592	0.025687
SBP	BBJ+UKBB	clump_r2_0.5_ws_1000_p_other_0.05_p_tar_5e-08	0.0160764	0.00503582	0.0264303
SBP	BBJ+UKBB	clump_r2_0.8_ws_62.5_p_other_0.05_p_tar_5e-08	0.012492	0.00235045	0.0214656
SBP	BBJ+UKBB	clump_r2_0.8_ws_125_p_other_0.05_p_tar_5e-08	0.0148894	0.00358338	0.0252596
SBP	BBJ+UKBB	clump_r2_0.8_ws_250_p_other_0.05_p_tar_5e-08	0.0154841	0.00479555	0.0252573
SBP	BBJ+UKBB	clump_r2_0.8_ws_625_p_other_0.05_p_tar_5e-08	0.0158693	0.00469033	0.0264153
SBP	BBJ+UKBB	clump_r2_0.95_ws_52.6315789473684_p_other_0.05_p_tar_5e-08	0.0131985	0.00364285	0.0224521
SBP	BBJ+UKBB	clump_r2_0.95_ws_105.263157894737_p_other_0.05_p_tar_5e-08	0.0140669	0.00329051	0.0239244
SBP	BBJ+UKBB	clump_r2_0.95_ws_210.526315789474_p_other_0.05_p_tar_5e-08	0.0149178	0.00451985	0.0247549
SBP	BBJ+UKBB	clump_r2_0.95_ws_526.315789473684_p_other_0.05_p_tar_5e-08	0.0149741	0.00401603	0.0249563
SBP	BBJ+UKBB	clump_r2_0.01_ws_5000_p_other_0.05_p_tar_5e-07	0.0083312	-0.000432976	0.015992
SBP	BBJ+UKBB	clump_r2_0.01_ws_10000_p_other_0.05_p_tar_5e-07	0.00571189	-0.00205344	0.0120323
SBP	BBJ+UKBB	clump_r2_0.01_ws_20000_p_other_0.05_p_tar_5e-07	0.00665611	-0.00117002	0.0136974
SBP	BBJ+UKBB	clump_r2_0.01_ws_50000_p_other_0.05_p_tar_5e-07	0.0108941	0.000640038	0.0196932
SBP	BBJ+UKBB	clump_r2_0.05_ws_1000_p_other_0.05_p_tar_5e-07	0.012514	0.00199046	0.0220846
SBP	BBJ+UKBB	clump_r2_0.05_ws_2000_p_other_0.05_p_tar_5e-07	0.0129036	0.00206379	0.0223306
SBP	BBJ+UKBB	clump_r2_0.05_ws_4000_p_other_0.05_p_tar_5e-07	0.0130881	0.00313385	0.0221834
SBP	BBJ+UKBB	clump_r2_0.05_ws_10000_p_other_0.05_p_tar_5e-07	0.012972	0.00202835	0.0226456
SBP	BBJ+UKBB	clump_r2_0.1_ws_500_p_other_0.05_p_tar_5e-07	0.0173823	0.00544802	0.0290451
SBP	BBJ+UKBB	clump_r2_0.1_ws_1000_p_other_0.05_p_tar_5e-07	0.0185342	0.00609092	0.0299918
SBP	BBJ+UKBB	clump_r2_0.1_ws_2000_p_other_0.05_p_tar_5e-07	0.0186947	0.00576586	0.0307118
SBP	BBJ+UKBB	clump_r2_0.1_ws_5000_p_other_0.05_p_tar_5e-07	0.0186558	0.00613041	0.0299485
SBP	BBJ+UKBB	clump_r2_0.2_ws_250_p_other_0.05_p_tar_5e-07	0.0170201	0.00546503	0.0274641
SBP	BBJ+UKBB	clump_r2_0.2_ws_500_p_other_0.05_p_tar_5e-07	0.0173315	0.00536366	0.0284932
SBP	BBJ+UKBB	clump_r2_0.2_ws_1000_p_other_0.05_p_tar_5e-07	0.0178922	0.00519303	0.029169
SBP	BBJ+UKBB	clump_r2_0.2_ws_2500_p_other_0.05_p_tar_5e-07	0.018046	0.00495761	0.0293556
SBP	BBJ+UKBB	clump_r2_0.5_ws_100_p_other_0.05_p_tar_5e-07	0.0138267	0.00296871	0.0236228
SBP	BBJ+UKBB	clump_r2_0.5_ws_200_p_other_0.05_p_tar_5e-07	0.0150616	0.00407006	0.0249823
SBP	BBJ+UKBB	clump_r2_0.5_ws_400_p_other_0.05_p_tar_5e-07	0.0157185	0.0039896	0.0260819
SBP	BBJ+UKBB	clump_r2_0.5_ws_1000_p_other_0.05_p_tar_5e-07	0.0161262	0.00481296	0.0266125
SBP	BBJ+UKBB	clump_r2_0.8_ws_62.5_p_other_0.05_p_tar_5e-07	0.012511	0.00248455	0.0212055
SBP	BBJ+UKBB	clump_r2_0.8_ws_125_p_other_0.05_p_tar_5e-07	0.0149066	0.00431648	0.0251295
SBP	BBJ+UKBB	clump_r2_0.8_ws_250_p_other_0.05_p_tar_5e-07	0.0155006	0.00462584	0.0255161
SBP	BBJ+UKBB	clump_r2_0.8_ws_625_p_other_0.05_p_tar_5e-07	0.0158858	0.00479632	0.0260528
SBP	BBJ+UKBB	clump_r2_0.95_ws_52.6315789473684_p_other_0.05_p_tar_5e-07	0.0132056	0.00329223	0.0223176
SBP	BBJ+UKBB	clump_r2_0.95_ws_105.263157894737_p_other_0.05_p_tar_5e-07	0.0140728	0.00391907	0.0238417
SBP	BBJ+UKBB	clump_r2_0.95_ws_210.526315789474_p_other_0.05_p_tar_5e-07	0.0149227	0.00439029	0.0249138
SBP	BBJ+UKBB	clump_r2_0.95_ws_526.315789473684_p_other_0.05_p_tar_5e-07	0.0149791	0.00401471	0.0244251
SBP	BBJ+UKBB	clump_r2_0.01_ws_5000_p_other_0.05_p_tar_5e-06	0.00815822	-0.000849276	0.0160427
SBP	BBJ+UKBB	clump_r2_0.01_ws_10000_p_other_0.05_p_tar_5e-06	0.00557936	-0.00151472	0.0118192
SBP	BBJ+UKBB	clump_r2_0.01_ws_20000_p_other_0.05_p_tar_5e-06	0.00646605	-0.00190975	0.0133521
SBP	BBJ+UKBB	clump_r2_0.01_ws_50000_p_other_0.05_p_tar_5e-06	0.0107082	0.000735609	0.019354
SBP	BBJ+UKBB	clump_r2_0.05_ws_1000_p_other_0.05_p_tar_5e-06	0.0123481	0.00162233	0.0217878
SBP	BBJ+UKBB	clump_r2_0.05_ws_2000_p_other_0.05_p_tar_5e-06	0.0127338	0.00239355	0.0226284
SBP	BBJ+UKBB	clump_r2_0.05_ws_4000_p_other_0.05_p_tar_5e-06	0.0129149	0.00219259	0.0226943
SBP	BBJ+UKBB	clump_r2_0.05_ws_10000_p_other_0.05_p_tar_5e-06	0.0127987	0.00191492	0.0226624
SBP	BBJ+UKBB	clump_r2_0.1_ws_500_p_other_0.05_p_tar_5e-06	0.0171214	0.00490763	0.0284643
SBP	BBJ+UKBB	clump_r2_0.1_ws_1000_p_other_0.05_p_tar_5e-06	0.0182467	0.00564125	0.029423
SBP	BBJ+UKBB	clump_r2_0.1_ws_2000_p_other_0.05_p_tar_5e-06	0.0184047	0.00529985	0.0302156
SBP	BBJ+UKBB	clump_r2_0.1_ws_5000_p_other_0.05_p_tar_5e-06	0.018365	0.00586494	0.0300206
SBP	BBJ+UKBB	clump_r2_0.2_ws_250_p_other_0.05_p_tar_5e-06	0.0166672	0.00525012	0.0269372
SBP	BBJ+UKBB	clump_r2_0.2_ws_500_p_other_0.05_p_tar_5e-06	0.0169326	0.00507004	0.0279681
SBP	BBJ+UKBB	clump_r2_0.2_ws_1000_p_other_0.05_p_tar_5e-06	0.0174731	0.00523362	0.0286748
SBP	BBJ+UKBB	clump_r2_0.2_ws_2500_p_other_0.05_p_tar_5e-06	0.0176236	0.00539106	0.0287708
SBP	BBJ+UKBB	clump_r2_0.5_ws_100_p_other_0.05_p_tar_5e-06	0.0136931	0.00307587	0.0232771
SBP	BBJ+UKBB	clump_r2_0.5_ws_200_p_other_0.05_p_tar_5e-06	0.0148862	0.00387704	0.0250302
SBP	BBJ+UKBB	clump_r2_0.5_ws_400_p_other_0.05_p_tar_5e-06	0.015521	0.00448221	0.0259694
SBP	BBJ+UKBB	clump_r2_0.5_ws_1000_p_other_0.05_p_tar_5e-06	0.0159159	0.0042023	0.0263959
SBP	BBJ+UKBB	clump_r2_0.8_ws_62.5_p_other_0.05_p_tar_5e-06	0.0124663	0.00246564	0.0215375
SBP	BBJ+UKBB	clump_r2_0.8_ws_125_p_other_0.05_p_tar_5e-06	0.0148335	0.00390962	0.0245485
SBP	BBJ+UKBB	clump_r2_0.8_ws_250_p_other_0.05_p_tar_5e-06	0.015418	0.00483321	0.0250337
SBP	BBJ+UKBB	clump_r2_0.8_ws_625_p_other_0.05_p_tar_5e-06	0.015797	0.00528309	0.0262555
SBP	BBJ+UKBB	clump_r2_0.95_ws_52.6315789473684_p_other_0.05_p_tar_5e-06	0.0131848	0.00293823	0.0225784
SBP	BBJ+UKBB	clump_r2_0.95_ws_105.263157894737_p_other_0.05_p_tar_5e-06	0.0140449	0.00339986	0.0234982
SBP	BBJ+UKBB	clump_r2_0.95_ws_210.526315789474_p_other_0.05_p_tar_5e-06	0.0148884	0.00395364	0.0249998
SBP	BBJ+UKBB	clump_r2_0.95_ws_526.315789473684_p_other_0.05_p_tar_5e-06	0.0149429	0.00436029	0.0242407
SBP	BBJ+UKBB	clump_r2_0.01_ws_5000_p_other_0.05_p_tar_5e-05	0.00950055	-0.000382531	0.0179587
SBP	BBJ+UKBB	clump_r2_0.01_ws_10000_p_other_0.05_p_tar_5e-05	0.00678759	-0.0016236	0.0137839
SBP	BBJ+UKBB	clump_r2_0.01_ws_20000_p_other_0.05_p_tar_5e-05	0.00786343	-0.00031792	0.015409
SBP	BBJ+UKBB	clump_r2_0.01_ws_50000_p_other_0.05_p_tar_5e-05	0.0123218	0.00150872	0.0216083
SBP	BBJ+UKBB	clump_r2_0.05_ws_1000_p_other_0.05_p_tar_5e-05	0.0135746	0.00258399	0.0232739
SBP	BBJ+UKBB	clump_r2_0.05_ws_2000_p_other_0.05_p_tar_5e-05	0.0139745	0.00285221	0.0240988
SBP	BBJ+UKBB	clump_r2_0.05_ws_4000_p_other_0.05_p_tar_5e-05	0.0141635	0.00312705	0.0248071
SBP	BBJ+UKBB	clump_r2_0.05_ws_10000_p_other_0.05_p_tar_5e-05	0.0140447	0.00292388	0.0241455
SBP	BBJ+UKBB	clump_r2_0.1_ws_500_p_other_0.05_p_tar_5e-05	0.0183306	0.005808	0.0299537
SBP	BBJ+UKBB	clump_r2_0.1_ws_1000_p_other_0.05_p_tar_5e-05	0.0195497	0.00721303	0.030982
SBP	BBJ+UKBB	clump_r2_0.1_ws_2000_p_other_0.05_p_tar_5e-05	0.0197072	0.00674022	0.0313556
SBP	BBJ+UKBB	clump_r2_0.1_ws_5000_p_other_0.05_p_tar_5e-05	0.0196631	0.00689244	0.0316072
SBP	BBJ+UKBB	clump_r2_0.2_ws_250_p_other_0.05_p_tar_5e-05	0.0176814	0.00616776	0.028062
SBP	BBJ+UKBB	clump_r2_0.2_ws_500_p_other_0.05_p_tar_5e-05	0.0181484	0.00597386	0.0295658
SBP	BBJ+UKBB	clump_r2_0.2_ws_1000_p_other_0.05_p_tar_5e-05	0.0187784	0.00623996	0.0299965
SBP	BBJ+UKBB	clump_r2_0.2_ws_2500_p_other_0.05_p_tar_5e-05	0.0189336	0.00630735	0.0306011
SBP	BBJ+UKBB	clump_r2_0.5_ws_100_p_other_0.05_p_tar_5e-05	0.0142844	0.00352857	0.0239812
SBP	BBJ+UKBB	clump_r2_0.5_ws_200_p_other_0.05_p_tar_5e-05	0.0154507	0.00388317	0.0259201
SBP	BBJ+UKBB	clump_r2_0.5_ws_400_p_other_0.05_p_tar_5e-05	0.0161072	0.00449289	0.0266287
SBP	BBJ+UKBB	clump_r2_0.5_ws_1000_p_other_0.05_p_tar_5e-05	0.0165105	0.00491049	0.0272367
SBP	BBJ+UKBB	clump_r2_0.8_ws_62.5_p_other_0.05_p_tar_5e-05	0.0125929	0.00250512	0.0219136
SBP	BBJ+UKBB	clump_r2_0.8_ws_125_p_other_0.05_p_tar_5e-05	0.0149891	0.00408083	0.0253024
SBP	BBJ+UKBB	clump_r2_0.8_ws_250_p_other_0.05_p_tar_5e-05	0.0154931	0.00477516	0.0259131
SBP	BBJ+UKBB	clump_r2_0.8_ws_625_p_other_0.05_p_tar_5e-05	0.0159269	0.00451404	0.0256277
SBP	BBJ+UKBB	clump_r2_0.95_ws_52.6315789473684_p_other_0.05_p_tar_5e-05	0.0130776	0.0024642	0.0224845
SBP	BBJ+UKBB	clump_r2_0.95_ws_105.263157894737_p_other_0.05_p_tar_5e-05	0.0139568	0.0027722	0.0235893
SBP	BBJ+UKBB	clump_r2_0.95_ws_210.526315789474_p_other_0.05_p_tar_5e-05	0.0147476	0.00469534	0.024311
SBP	BBJ+UKBB	clump_r2_0.95_ws_526.315789473684_p_other_0.05_p_tar_5e-05	0.0147973	0.00399502	0.0250546
SBP	BBJ+UKBB	clump_r2_0.01_ws_5000_p_other_0.05_p_tar_5e-04	0.0101231	0.000787236	0.0186173
SBP	BBJ+UKBB	clump_r2_0.01_ws_10000_p_other_0.05_p_tar_5e-04	0.00760444	-0.000668741	0.0149917
SBP	BBJ+UKBB	clump_r2_0.01_ws_20000_p_other_0.05_p_tar_5e-04	0.008561	-0.000532213	0.0163923
SBP	BBJ+UKBB	clump_r2_0.01_ws_50000_p_other_0.05_p_tar_5e-04	0.0118858	0.0023402	0.0208147
SBP	BBJ+UKBB	clump_r2_0.05_ws_1000_p_other_0.05_p_tar_5e-04	0.0136841	0.0026084	0.0234485
SBP	BBJ+UKBB	clump_r2_0.05_ws_2000_p_other_0.05_p_tar_5e-04	0.0141658	0.0028599	0.0239341
SBP	BBJ+UKBB	clump_r2_0.05_ws_4000_p_other_0.05_p_tar_5e-04	0.0143768	0.00339799	0.0242087
SBP	BBJ+UKBB	clump_r2_0.05_ws_10000_p_other_0.05_p_tar_5e-04	0.0142567	0.00270466	0.0243988
SBP	BBJ+UKBB	clump_r2_0.1_ws_500_p_other_0.05_p_tar_5e-04	0.0179692	0.00614025	0.0288909
SBP	BBJ+UKBB	clump_r2_0.1_ws_1000_p_other_0.05_p_tar_5e-04	0.0193059	0.00678931	0.0309767
SBP	BBJ+UKBB	clump_r2_0.1_ws_2000_p_other_0.05_p_tar_5e-04	0.0194674	0.0070271	0.030841
SBP	BBJ+UKBB	clump_r2_0.1_ws_5000_p_other_0.05_p_tar_5e-04	0.0194237	0.00615706	0.0314852
SBP	BBJ+UKBB	clump_r2_0.2_ws_250_p_other_0.05_p_tar_5e-04	0.0178978	0.00527347	0.0292924
SBP	BBJ+UKBB	clump_r2_0.2_ws_500_p_other_0.05_p_tar_5e-04	0.0184371	0.00589589	0.0296882
SBP	BBJ+UKBB	clump_r2_0.2_ws_1000_p_other_0.05_p_tar_5e-04	0.0193207	0.00640651	0.0315719
SBP	BBJ+UKBB	clump_r2_0.2_ws_2500_p_other_0.05_p_tar_5e-04	0.019448	0.00683522	0.0311371
SBP	BBJ+UKBB	clump_r2_0.5_ws_100_p_other_0.05_p_tar_5e-04	0.0144909	0.00385813	0.024288
SBP	BBJ+UKBB	clump_r2_0.5_ws_200_p_other_0.05_p_tar_5e-04	0.0158235	0.0043407	0.026137
SBP	BBJ+UKBB	clump_r2_0.5_ws_400_p_other_0.05_p_tar_5e-04	0.0164644	0.00476416	0.0269961
SBP	BBJ+UKBB	clump_r2_0.5_ws_1000_p_other_0.05_p_tar_5e-04	0.0168831	0.0048309	0.0279348
SBP	BBJ+UKBB	clump_r2_0.8_ws_62.5_p_other_0.05_p_tar_5e-04	0.0124227	0.00190851	0.0216604
SBP	BBJ+UKBB	clump_r2_0.8_ws_125_p_other_0.05_p_tar_5e-04	0.0149234	0.00521656	0.0247051
SBP	BBJ+UKBB	clump_r2_0.8_ws_250_p_other_0.05_p_tar_5e-04	0.0154607	0.0040085	0.0258145
SBP	BBJ+UKBB	clump_r2_0.8_ws_625_p_other_0.05_p_tar_5e-04	0.0158221	0.0048565	0.0262021
SBP	BBJ+UKBB	clump_r2_0.95_ws_52.6315789473684_p_other_0.05_p_tar_5e-04	0.0128246	0.00288677	0.0218219
SBP	BBJ+UKBB	clump_r2_0.95_ws_105.263157894737_p_other_0.05_p_tar_5e-04	0.0137724	0.00370306	0.0231098
SBP	BBJ+UKBB	clump_r2_0.95_ws_210.526315789474_p_other_0.05_p_tar_5e-04	0.0145178	0.00364281	0.0243731
SBP	BBJ+UKBB	clump_r2_0.95_ws_526.315789473684_p_other_0.05_p_tar_5e-04	0.0145623	0.00376494	0.0242924
SBP	BBJ+UKBB	clump_r2_0.01_ws_5000_p_other_0.05_p_tar_0.005	0.00872516	-0.000129186	0.0164811
SBP	BBJ+UKBB	clump_r2_0.01_ws_10000_p_other_0.05_p_tar_0.005	0.00677582	-0.00128901	0.0140309
SBP	BBJ+UKBB	clump_r2_0.01_ws_20000_p_other_0.05_p_tar_0.005	0.00884707	-0.0001713	0.0167198
SBP	BBJ+UKBB	clump_r2_0.01_ws_50000_p_other_0.05_p_tar_0.005	0.0133373	0.00192002	0.0234551
SBP	BBJ+UKBB	clump_r2_0.05_ws_1000_p_other_0.05_p_tar_0.005	0.0122664	0.00192844	0.0215738
SBP	BBJ+UKBB	clump_r2_0.05_ws_2000_p_other_0.05_p_tar_0.005	0.0126552	0.00255509	0.0223055
SBP	BBJ+UKBB	clump_r2_0.05_ws_4000_p_other_0.05_p_tar_0.005	0.0128172	0.0019741	0.0224389
SBP	BBJ+UKBB	clump_r2_0.05_ws_10000_p_other_0.05_p_tar_0.005	0.0129102	0.0020509	0.022624
SBP	BBJ+UKBB	clump_r2_0.1_ws_500_p_other_0.05_p_tar_0.005	0.0159596	0.00372465	0.0268142
SBP	BBJ+UKBB	clump_r2_0.1_ws_1000_p_other_0.05_p_tar_0.005	0.0168458	0.00476236	0.0280629
SBP	BBJ+UKBB	clump_r2_0.1_ws_2000_p_other_0.05_p_tar_0.005	0.0169658	0.00588593	0.0272822
SBP	BBJ+UKBB	clump_r2_0.1_ws_5000_p_other_0.05_p_tar_0.005	0.0172438	0.0045346	0.0283817
SBP	BBJ+UKBB	clump_r2_0.2_ws_250_p_other_0.05_p_tar_0.005	0.015964	0.00408402	0.0265182
SBP	BBJ+UKBB	clump_r2_0.2_ws_500_p_other_0.05_p_tar_0.005	0.0162485	0.00431388	0.0273164
SBP	BBJ+UKBB	clump_r2_0.2_ws_1000_p_other_0.05_p_tar_0.005	0.0168983	0.00506248	0.0278915
SBP	BBJ+UKBB	clump_r2_0.2_ws_2500_p_other_0.05_p_tar_0.005	0.0169989	0.00548866	0.0278691
SBP	BBJ+UKBB	clump_r2_0.5_ws_100_p_other_0.05_p_tar_0.005	0.0138656	0.00302479	0.0240625
SBP	BBJ+UKBB	clump_r2_0.5_ws_200_p_other_0.05_p_tar_0.005	0.015204	0.00397755	0.0256488
SBP	BBJ+UKBB	clump_r2_0.5_ws_400_p_other_0.05_p_tar_0.005	0.0158201	0.00419546	0.0264903
SBP	BBJ+UKBB	clump_r2_0.5_ws_1000_p_other_0.05_p_tar_0.005	0.0161375	0.00496995	0.0261703
SBP	BBJ+UKBB	clump_r2_0.8_ws_62.5_p_other_0.05_p_tar_0.005	0.0122486	0.00170947	0.021423
SBP	BBJ+UKBB	clump_r2_0.8_ws_125_p_other_0.05_p_tar_0.005	0.0144923	0.00305131	0.0243556
SBP	BBJ+UKBB	clump_r2_0.8_ws_250_p_other_0.05_p_tar_0.005	0.014861	0.00386921	0.0248225
SBP	BBJ+UKBB	clump_r2_0.8_ws_625_p_other_0.05_p_tar_0.005	0.0151411	0.00421161	0.0251507
SBP	BBJ+UKBB	clump_r2_0.95_ws_52.6315789473684_p_other_0.05_p_tar_0.005	0.012639	0.00287513	0.0215403
SBP	BBJ+UKBB	clump_r2_0.95_ws_105.263157894737_p_other_0.05_p_tar_0.005	0.013468	0.00305674	0.0232697
SBP	BBJ+UKBB	clump_r2_0.95_ws_210.526315789474_p_other_0.05_p_tar_0.005	0.0140642	0.00313753	0.0239373
SBP	BBJ+UKBB	clump_r2_0.95_ws_526.315789473684_p_other_0.05_p_tar_0.005	0.0140647	0.00379966	0.0238323
SBP	BBJ+UKBB	clump_r2_0.01_ws_5000_p_other_0.05_p_tar_0.05	0.0101712	0.000581452	0.018529
SBP	BBJ+UKBB	clump_r2_0.01_ws_10000_p_other_0.05_p_tar_0.05	0.0100888	0.000475564	0.0186574
SBP	BBJ+UKBB	clump_r2_0.01_ws_20000_p_other_0.05_p_tar_0.05	0.00748628	-0.000383208	0.0145925
SBP	BBJ+UKBB	clump_r2_0.01_ws_50000_p_other_0.05_p_tar_0.05	0.0126483	0.00176652	0.0221672
SBP	BBJ+UKBB	clump_r2_0.05_ws_1000_p_other_0.05_p_tar_0.05	0.0155898	0.00510949	0.0259165
SBP	BBJ+UKBB	clump_r2_0.05_ws_2000_p_other_0.05_p_tar_0.05	0.015904	0.00534987	0.0255494
SBP	BBJ+UKBB	clump_r2_0.05_ws_4000_p_other_0.05_p_tar_0.05	0.0160709	0.00489156	0.0262313
SBP	BBJ+UKBB	clump_r2_0.05_ws_10000_p_other_0.05_p_tar_0.05	0.016003	0.0057123	0.0260347
SBP	BBJ+UKBB	clump_r2_0.1_ws_500_p_other_0.05_p_tar_0.05	0.0181023	0.00578111	0.0291032
SBP	BBJ+UKBB	clump_r2_0.1_ws_1000_p_other_0.05_p_tar_0.05	0.0188564	0.006942	0.02989
SBP	BBJ+UKBB	clump_r2_0.1_ws_2000_p_other_0.05_p_tar_0.05	0.0189657	0.00660887	0.0302553
SBP	BBJ+UKBB	clump_r2_0.1_ws_5000_p_other_0.05_p_tar_0.05	0.0191828	0.0067587	0.0303387
SBP	BBJ+UKBB	clump_r2_0.2_ws_250_p_other_0.05_p_tar_0.05	0.0161219	0.00499687	0.0265785
SBP	BBJ+UKBB	clump_r2_0.2_ws_500_p_other_0.05_p_tar_0.05	0.0167595	0.00511993	0.027117
SBP	BBJ+UKBB	clump_r2_0.2_ws_1000_p_other_0.05_p_tar_0.05	0.0172452	0.00636601	0.0273627
SBP	BBJ+UKBB	clump_r2_0.2_ws_2500_p_other_0.05_p_tar_0.05	0.0174071	0.00529702	0.0281713
SBP	BBJ+UKBB	clump_r2_0.5_ws_100_p_other_0.05_p_tar_0.05	0.0144351	0.00354852	0.0245645
SBP	BBJ+UKBB	clump_r2_0.5_ws_200_p_other_0.05_p_tar_0.05	0.0152636	0.00456327	0.0251364
SBP	BBJ+UKBB	clump_r2_0.5_ws_400_p_other_0.05_p_tar_0.05	0.0156751	0.00440109	0.0256505
SBP	BBJ+UKBB	clump_r2_0.5_ws_1000_p_other_0.05_p_tar_0.05	0.0160591	0.00446157	0.0265865
SBP	BBJ+UKBB	clump_r2_0.8_ws_62.5_p_other_0.05_p_tar_0.05	0.0109043	0.00205536	0.0192323
SBP	BBJ+UKBB	clump_r2_0.8_ws_125_p_other_0.05_p_tar_0.05	0.0125711	0.00263417	0.0218721
SBP	BBJ+UKBB	clump_r2_0.8_ws_250_p_other_0.05_p_tar_0.05	0.0128731	0.00268783	0.022101
SBP	BBJ+UKBB	clump_r2_0.8_ws_625_p_other_0.05_p_tar_0.05	0.0132096	0.00249915	0.0224334
SBP	BBJ+UKBB	clump_r2_0.95_ws_52.6315789473684_p_other_0.05_p_tar_0.05	0.0110355	0.00133565	0.0194904
SBP	BBJ+UKBB	clump_r2_0.95_ws_105.263157894737_p_other_0.05_p_tar_0.05	0.0115071	0.0018838	0.0201175
SBP	BBJ+UKBB	clump_r2_0.95_ws_210.526315789474_p_other_0.05_p_tar_0.05	0.0119189	0.00201615	0.0211636
SBP	BBJ+UKBB	clump_r2_0.95_ws_526.315789473684_p_other_0.05_p_tar_0.05	0.0119632	0.00179526	0.0211197
SBP	BBJ+UKBB	clump_r2_0.01_ws_5000_p_other_0.05_p_tar_0.5	0.0125081	0.00167233	0.0216924
SBP	BBJ+UKBB	clump_r2_0.01_ws_10000_p_other_0.05_p_tar_0.5	0.0127395	0.00217001	0.0222087
SBP	BBJ+UKBB	clump_r2_0.01_ws_20000_p_other_0.05_p_tar_0.5	0.00693738	-0.000838971	0.0138564
SBP	BBJ+UKBB	clump_r2_0.01_ws_50000_p_other_0.05_p_tar_0.5	0.0102275	0.000270386	0.0188633
SBP	BBJ+UKBB	clump_r2_0.05_ws_1000_p_other_0.05_p_tar_0.5	0.0138066	0.00377057	0.0230638
SBP	BBJ+UKBB	clump_r2_0.05_ws_2000_p_other_0.05_p_tar_0.5	0.0137221	0.00360888	0.0230533
SBP	BBJ+UKBB	clump_r2_0.05_ws_4000_p_other_0.05_p_tar_0.5	0.0141769	0.00395575	0.0239508
SBP	BBJ+UKBB	clump_r2_0.05_ws_10000_p_other_0.05_p_tar_0.5	0.0140921	0.00380026	0.0236779
SBP	BBJ+UKBB	clump_r2_0.1_ws_500_p_other_0.05_p_tar_0.5	0.0136851	0.00336946	0.0231363
SBP	BBJ+UKBB	clump_r2_0.1_ws_1000_p_other_0.05_p_tar_0.5	0.0141753	0.00314346	0.0237472
SBP	BBJ+UKBB	clump_r2_0.1_ws_2000_p_other_0.05_p_tar_0.5	0.0144784	0.00348032	0.0244021
SBP	BBJ+UKBB	clump_r2_0.1_ws_5000_p_other_0.05_p_tar_0.5	0.0147458	0.00410165	0.0243985
SBP	BBJ+UKBB	clump_r2_0.2_ws_250_p_other_0.05_p_tar_0.5	0.0166803	0.00528991	0.0275561
SBP	BBJ+UKBB	clump_r2_0.2_ws_500_p_other_0.05_p_tar_0.5	0.0167316	0.00490657	0.0275835
SBP	BBJ+UKBB	clump_r2_0.2_ws_1000_p_other_0.05_p_tar_0.5	0.01685	0.00590928	0.0275543
SBP	BBJ+UKBB	clump_r2_0.2_ws_2500_p_other_0.05_p_tar_0.5	0.0168963	0.00501329	0.027467
SBP	BBJ+UKBB	clump_r2_0.5_ws_100_p_other_0.05_p_tar_0.5	0.0154131	0.00450258	0.0255424
SBP	BBJ+UKBB	clump_r2_0.5_ws_200_p_other_0.05_p_tar_0.5	0.0159305	0.0051853	0.0261883
SBP	BBJ+UKBB	clump_r2_0.5_ws_400_p_other_0.05_p_tar_0.5	0.0162252	0.00526415	0.0267614
SBP	BBJ+UKBB	clump_r2_0.5_ws_1000_p_other_0.05_p_tar_0.5	0.0165536	0.0052615	0.0270063
SBP	BBJ+UKBB	clump_r2_0.8_ws_62.5_p_other_0.05_p_tar_0.5	0.0122008	0.0017145	0.0215014
SBP	BBJ+UKBB	clump_r2_0.8_ws_125_p_other_0.05_p_tar_0.5	0.0131932	0.00320738	0.02244
SBP	BBJ+UKBB	clump_r2_0.8_ws_250_p_other_0.05_p_tar_0.5	0.0133321	0.00329615	0.0225618
SBP	BBJ+UKBB	clump_r2_0.8_ws_625_p_other_0.05_p_tar_0.5	0.0137312	0.00362707	0.0230601
SBP	BBJ+UKBB	clump_r2_0.95_ws_52.6315789473684_p_other_0.05_p_tar_0.5	0.0127804	0.00242383	0.0221241
SBP	BBJ+UKBB	clump_r2_0.95_ws_105.263157894737_p_other_0.05_p_tar_0.5	0.0129938	0.00328032	0.0219489
SBP	BBJ+UKBB	clump_r2_0.95_ws_210.526315789474_p_other_0.05_p_tar_0.5	0.0132204	0.00372708	0.0222084
SBP	BBJ+UKBB	clump_r2_0.95_ws_526.315789473684_p_other_0.05_p_tar_0.5	0.0133894	0.00362805	0.0226703
SBP	BBJ+UKBB	clump_r2_0.01_ws_5000_p_other_0.05_p_tar_1	0.0108904	0.00152052	0.0194869
SBP	BBJ+UKBB	clump_r2_0.01_ws_10000_p_other_0.05_p_tar_1	0.0106649	0.00154342	0.0191139
SBP	BBJ+UKBB	clump_r2_0.01_ws_20000_p_other_0.05_p_tar_1	0.00590829	-0.00134411	0.0121293
SBP	BBJ+UKBB	clump_r2_0.01_ws_50000_p_other_0.05_p_tar_1	0.00833616	-0.000738116	0.0164836
SBP	BBJ+UKBB	clump_r2_0.05_ws_1000_p_other_0.05_p_tar_1	0.0131053	0.00287392	0.0226461
SBP	BBJ+UKBB	clump_r2_0.05_ws_2000_p_other_0.05_p_tar_1	0.0130558	0.00301804	0.0222613
SBP	BBJ+UKBB	clump_r2_0.05_ws_4000_p_other_0.05_p_tar_1	0.0134524	0.00305072	0.0229587
SBP	BBJ+UKBB	clump_r2_0.05_ws_10000_p_other_0.05_p_tar_1	0.013496	0.00230223	0.0231568
SBP	BBJ+UKBB	clump_r2_0.1_ws_500_p_other_0.05_p_tar_1	0.0124591	0.00214784	0.0219611
SBP	BBJ+UKBB	clump_r2_0.1_ws_1000_p_other_0.05_p_tar_1	0.0127745	0.00269453	0.0221206
SBP	BBJ+UKBB	clump_r2_0.1_ws_2000_p_other_0.05_p_tar_1	0.013159	0.00311277	0.0227213
SBP	BBJ+UKBB	clump_r2_0.1_ws_5000_p_other_0.05_p_tar_1	0.0134209	0.00330835	0.0227486
SBP	BBJ+UKBB	clump_r2_0.2_ws_250_p_other_0.05_p_tar_1	0.0162469	0.004876	0.0266174
SBP	BBJ+UKBB	clump_r2_0.2_ws_500_p_other_0.05_p_tar_1	0.0164028	0.00553732	0.0265672
SBP	BBJ+UKBB	clump_r2_0.2_ws_1000_p_other_0.05_p_tar_1	0.0165231	0.00483314	0.0269473
SBP	BBJ+UKBB	clump_r2_0.2_ws_2500_p_other_0.05_p_tar_1	0.0166147	0.0048536	0.0271226
SBP	BBJ+UKBB	clump_r2_0.5_ws_100_p_other_0.05_p_tar_1	0.0149487	0.0040604	0.0249645
SBP	BBJ+UKBB	clump_r2_0.5_ws_200_p_other_0.05_p_tar_1	0.015489	0.0052094	0.0253122
SBP	BBJ+UKBB	clump_r2_0.5_ws_400_p_other_0.05_p_tar_1	0.0157344	0.00439126	0.0255297
SBP	BBJ+UKBB	clump_r2_0.5_ws_1000_p_other_0.05_p_tar_1	0.0160632	0.00518345	0.0263581
SBP	BBJ+UKBB	clump_r2_0.8_ws_62.5_p_other_0.05_p_tar_1	0.0122404	0.00283479	0.021148
SBP	BBJ+UKBB	clump_r2_0.8_ws_125_p_other_0.05_p_tar_1	0.0132502	0.00285866	0.0225497
SBP	BBJ+UKBB	clump_r2_0.8_ws_250_p_other_0.05_p_tar_1	0.013361	0.00284823	0.0228532
SBP	BBJ+UKBB	clump_r2_0.8_ws_625_p_other_0.05_p_tar_1	0.013812	0.00348295	0.0235343
SBP	BBJ+UKBB	clump_r2_0.95_ws_52.6315789473684_p_other_0.05_p_tar_1	0.0133066	0.00236249	0.0227242
SBP	BBJ+UKBB	clump_r2_0.95_ws_105.263157894737_p_other_0.05_p_tar_1	0.0135893	0.00394684	0.0229054
SBP	BBJ+UKBB	clump_r2_0.95_ws_210.526315789474_p_other_0.05_p_tar_1	0.0138675	0.0033367	0.0233835
SBP	BBJ+UKBB	clump_r2_0.95_ws_526.315789473684_p_other_0.05_p_tar_1	0.0140368	0.00393644	0.0239122
SBP	BBJ+UKBB	clump_r2_0.01_ws_5000_p_other_0.5_p_tar_5e-08	0.00861597	-0.000831348	0.0165249
SBP	BBJ+UKBB	clump_r2_0.01_ws_10000_p_other_0.5_p_tar_5e-08	0.00940068	0.000253293	0.0175299
SBP	BBJ+UKBB	clump_r2_0.01_ws_20000_p_other_0.5_p_tar_5e-08	0.00733634	-0.000948393	0.0146262
SBP	BBJ+UKBB	clump_r2_0.01_ws_50000_p_other_0.5_p_tar_5e-08	0.0075829	-0.00114305	0.0152286
SBP	BBJ+UKBB	clump_r2_0.05_ws_1000_p_other_0.5_p_tar_5e-08	0.0116076	0.00171369	0.0203689
SBP	BBJ+UKBB	clump_r2_0.05_ws_2000_p_other_0.5_p_tar_5e-08	0.0111408	0.00126691	0.0198385
SBP	BBJ+UKBB	clump_r2_0.05_ws_4000_p_other_0.5_p_tar_5e-08	0.0116912	0.00213895	0.020385
SBP	BBJ+UKBB	clump_r2_0.05_ws_10000_p_other_0.5_p_tar_5e-08	0.011794	0.00181624	0.0209459
SBP	BBJ+UKBB	clump_r2_0.1_ws_500_p_other_0.5_p_tar_5e-08	0.0121174	0.00250338	0.0212302
SBP	BBJ+UKBB	clump_r2_0.1_ws_1000_p_other_0.5_p_tar_5e-08	0.0129874	0.00298076	0.022168
SBP	BBJ+UKBB	clump_r2_0.1_ws_2000_p_other_0.5_p_tar_5e-08	0.0133567	0.00297758	0.0226465
SBP	BBJ+UKBB	clump_r2_0.1_ws_5000_p_other_0.5_p_tar_5e-08	0.0135802	0.00335796	0.0228093
SBP	BBJ+UKBB	clump_r2_0.2_ws_250_p_other_0.5_p_tar_5e-08	0.0155091	0.00487316	0.0257522
SBP	BBJ+UKBB	clump_r2_0.2_ws_500_p_other_0.5_p_tar_5e-08	0.0157931	0.00493049	0.0260905
SBP	BBJ+UKBB	clump_r2_0.2_ws_1000_p_other_0.5_p_tar_5e-08	0.016263	0.00506887	0.0260936
SBP	BBJ+UKBB	clump_r2_0.2_ws_2500_p_other_0.5_p_tar_5e-08	0.0161129	0.00452802	0.0267836
SBP	BBJ+UKBB	clump_r2_0.5_ws_100_p_other_0.5_p_tar_5e-08	0.014679	0.00440808	0.0241153
SBP	BBJ+UKBB	clump_r2_0.5_ws_200_p_other_0.5_p_tar_5e-08	0.0147865	0.00428865	0.0247098
SBP	BBJ+UKBB	clump_r2_0.5_ws_400_p_other_0.5_p_tar_5e-08	0.0151224	0.00447242	0.0249446
SBP	BBJ+UKBB	clump_r2_0.5_ws_1000_p_other_0.5_p_tar_5e-08	0.015535	0.0052877	0.0252067
SBP	BBJ+UKBB	clump_r2_0.8_ws_62.5_p_other_0.5_p_tar_5e-08	0.013549	0.00333428	0.0227734
SBP	BBJ+UKBB	clump_r2_0.8_ws_125_p_other_0.5_p_tar_5e-08	0.0148769	0.00365822	0.0253705
SBP	BBJ+UKBB	clump_r2_0.8_ws_250_p_other_0.5_p_tar_5e-08	0.0148581	0.00386119	0.0251682
SBP	BBJ+UKBB	clump_r2_0.8_ws_625_p_other_0.5_p_tar_5e-08	0.015243	0.00452775	0.0253858
SBP	BBJ+UKBB	clump_r2_0.95_ws_52.6315789473684_p_other_0.5_p_tar_5e-08	0.0153461	0.0040632	0.0252022
SBP	BBJ+UKBB	clump_r2_0.95_ws_105.263157894737_p_other_0.5_p_tar_5e-08	0.0157257	0.00494743	0.0258605
SBP	BBJ+UKBB	clump_r2_0.95_ws_210.526315789474_p_other_0.5_p_tar_5e-08	0.0160518	0.00471944	0.0264356
SBP	BBJ+UKBB	clump_r2_0.95_ws_526.315789473684_p_other_0.5_p_tar_5e-08	0.0161586	0.00458476	0.0266076
SBP	BBJ+UKBB	clump_r2_0.01_ws_5000_p_other_0.5_p_tar_5e-07	0.00861597	0.000448187	0.0160921
SBP	BBJ+UKBB	clump_r2_0.01_ws_10000_p_other_0.5_p_tar_5e-07	0.00940068	9.44668e-05	0.0173989
SBP	BBJ+UKBB	clump_r2_0.01_ws_20000_p_other_0.5_p_tar_5e-07	0.00733634	-0.00149047	0.0147672
SBP	BBJ+UKBB	clump_r2_0.01_ws_50000_p_other_0.5_p_tar_5e-07	0.0075829	-0.000684056	0.0147489
SBP	BBJ+UKBB	clump_r2_0.05_ws_1000_p_other_0.5_p_tar_5e-07	0.0116076	0.00212316	0.0204025
SBP	BBJ+UKBB	clump_r2_0.05_ws_2000_p_other_0.5_p_tar_5e-07	0.0111408	0.00117203	0.0200248
SBP	BBJ+UKBB	clump_r2_0.05_ws_4000_p_other_0.5_p_tar_5e-07	0.0116912	0.00197368	0.0205432
SBP	BBJ+UKBB	clump_r2_0.05_ws_10000_p_other_0.5_p_tar_5e-07	0.011794	0.00219874	0.0203662
SBP	BBJ+UKBB	clump_r2_0.1_ws_500_p_other_0.5_p_tar_5e-07	0.0121174	0.00244928	0.0212547
SBP	BBJ+UKBB	clump_r2_0.1_ws_1000_p_other_0.5_p_tar_5e-07	0.0129874	0.00274418	0.0220502
SBP	BBJ+UKBB	clump_r2_0.1_ws_2000_p_other_0.5_p_tar_5e-07	0.0133567	0.00276704	0.022632
SBP	BBJ+UKBB	clump_r2_0.1_ws_5000_p_other_0.5_p_tar_5e-07	0.0135802	0.00270465	0.0232456
SBP	BBJ+UKBB	clump_r2_0.2_ws_250_p_other_0.5_p_tar_5e-07	0.0155091	0.00412898	0.0258126
SBP	BBJ+UKBB	clump_r2_0.2_ws_500_p_other_0.5_p_tar_5e-07	0.0157931	0.00498043	0.0259942
SBP	BBJ+UKBB	clump_r2_0.2_ws_1000_p_other_0.5_p_tar_5e-07	0.016263	0.00511585	0.0265507
SBP	BBJ+UKBB	clump_r2_0.2_ws_2500_p_other_0.5_p_tar_5e-07	0.0161129	0.0058478	0.0264936
SBP	BBJ+UKBB	clump_r2_0.5_ws_100_p_other_0.5_p_tar_5e-07	0.014679	0.00357455	0.0247904
SBP	BBJ+UKBB	clump_r2_0.5_ws_200_p_other_0.5_p_tar_5e-07	0.0147865	0.00407227	0.0245759
SBP	BBJ+UKBB	clump_r2_0.5_ws_400_p_other_0.5_p_tar_5e-07	0.0151224	0.00448713	0.0252536
SBP	BBJ+UKBB	clump_r2_0.5_ws_1000_p_other_0.5_p_tar_5e-07	0.015535	0.004549	0.0260763
SBP	BBJ+UKBB	clump_r2_0.8_ws_62.5_p_other_0.5_p_tar_5e-07	0.013549	0.00301837	0.0228799
SBP	BBJ+UKBB	clump_r2_0.8_ws_125_p_other_0.5_p_tar_5e-07	0.0148769	0.00361382	0.0248729
SBP	BBJ+UKBB	clump_r2_0.8_ws_250_p_other_0.5_p_tar_5e-07	0.0148581	0.00407654	0.0248999
SBP	BBJ+UKBB	clump_r2_0.8_ws_625_p_other_0.5_p_tar_5e-07	0.015243	0.00381403	0.0250015
SBP	BBJ+UKBB	clump_r2_0.95_ws_52.6315789473684_p_other_0.5_p_tar_5e-07	0.0153275	0.00481071	0.0255077
SBP	BBJ+UKBB	clump_r2_0.95_ws_105.263157894737_p_other_0.5_p_tar_5e-07	0.0157055	0.00442555	0.0254156
SBP	BBJ+UKBB	clump_r2_0.95_ws_210.526315789474_p_other_0.5_p_tar_5e-07	0.016031	0.00455835	0.0261983
SBP	BBJ+UKBB	clump_r2_0.95_ws_526.315789473684_p_other_0.5_p_tar_5e-07	0.0161376	0.00486096	0.0263703
SBP	BBJ+UKBB	clump_r2_0.01_ws_5000_p_other_0.5_p_tar_5e-06	0.00862781	-0.00017774	0.0165987
SBP	BBJ+UKBB	clump_r2_0.01_ws_10000_p_other_0.5_p_tar_5e-06	0.00941855	0.000498845	0.0175681
SBP	BBJ+UKBB	clump_r2_0.01_ws_20000_p_other_0.5_p_tar_5e-06	0.00734581	-0.000800188	0.0145669
SBP	BBJ+UKBB	clump_r2_0.01_ws_50000_p_other_0.5_p_tar_5e-06	0.00759867	-0.000617888	0.0147391
SBP	BBJ+UKBB	clump_r2_0.05_ws_1000_p_other_0.5_p_tar_5e-06	0.0116163	0.00147419	0.020589
SBP	BBJ+UKBB	clump_r2_0.05_ws_2000_p_other_0.5_p_tar_5e-06	0.011149	0.00159834	0.0197488
SBP	BBJ+UKBB	clump_r2_0.05_ws_4000_p_other_0.5_p_tar_5e-06	0.0116998	0.00184118	0.0206806
SBP	BBJ+UKBB	clump_r2_0.05_ws_10000_p_other_0.5_p_tar_5e-06	0.0118031	0.00218194	0.020491
SBP	BBJ+UKBB	clump_r2_0.1_ws_500_p_other_0.5_p_tar_5e-06	0.0121258	0.00247275	0.0207397
SBP	BBJ+UKBB	clump_r2_0.1_ws_1000_p_other_0.5_p_tar_5e-06	0.0129973	0.00270917	0.022306
SBP	BBJ+UKBB	clump_r2_0.1_ws_2000_p_other_0.5_p_tar_5e-06	0.0133668	0.00243144	0.0229738
SBP	BBJ+UKBB	clump_r2_0.1_ws_5000_p_other_0.5_p_tar_5e-06	0.0135905	0.00326221	0.023305
SBP	BBJ+UKBB	clump_r2_0.2_ws_250_p_other_0.5_p_tar_5e-06	0.0155154	0.00406069	0.0257384
SBP	BBJ+UKBB	clump_r2_0.2_ws_500_p_other_0.5_p_tar_5e-06	0.0158004	0.00456787	0.026078
SBP	BBJ+UKBB	clump_r2_0.2_ws_1000_p_other_0.5_p_tar_5e-06	0.0162707	0.00520283	0.0265895
SBP	BBJ+UKBB	clump_r2_0.2_ws_2500_p_other_0.5_p_tar_5e-06	0.01612	0.00463529	0.0266008
SBP	BBJ+UKBB	clump_r2_0.5_ws_100_p_other_0.5_p_tar_5e-06	0.0147052	0.00364925	0.0243067
SBP	BBJ+UKBB	clump_r2_0.5_ws_200_p_other_0.5_p_tar_5e-06	0.0148141	0.00409161	0.0243881
SBP	BBJ+UKBB	clump_r2_0.5_ws_400_p_other_0.5_p_tar_5e-06	0.0151505	0.00452964	0.024504
SBP	BBJ+UKBB	clump_r2_0.5_ws_1000_p_other_0.5_p_tar_5e-06	0.0155632	0.00509561	0.0253041
SBP	BBJ+UKBB	clump_r2_0.8_ws_62.5_p_other_0.5_p_tar_5e-06	0.0135761	0.00293025	0.0232902
SBP	BBJ+UKBB	clump_r2_0.8_ws_125_p_other_0.5_p_tar_5e-06	0.0149087	0.00415358	0.0254042
SBP	BBJ+UKBB	clump_r2_0.8_ws_250_p_other_0.5_p_tar_5e-06	0.0148909	0.00459033	0.0244793
SBP	BBJ+UKBB	clump_r2_0.8_ws_625_p_other_0.5_p_tar_5e-06	0.0152762	0.00440206	0.0246721
SBP	BBJ+UKBB	clump_r2_0.95_ws_52.6315789473684_p_other_0.5_p_tar_5e-06	0.0153651	0.00391177	0.0256068
SBP	BBJ+UKBB	clump_r2_0.95_ws_105.263157894737_p_other_0.5_p_tar_5e-06	0.0157471	0.00473062	0.0257153
SBP	BBJ+UKBB	clump_r2_0.95_ws_210.526315789474_p_other_0.5_p_tar_5e-06	0.0160736	0.00469326	0.0260086
SBP	BBJ+UKBB	clump_r2_0.95_ws_526.315789473684_p_other_0.5_p_tar_5e-06	0.0161803	0.00452497	0.0267691
SBP	BBJ+UKBB	clump_r2_0.01_ws_5000_p_other_0.5_p_tar_5e-05	0.00915334	6.78332e-06	0.0173759
SBP	BBJ+UKBB	clump_r2_0.01_ws_10000_p_other_0.5_p_tar_5e-05	0.0100435	0.000528017	0.0188248
SBP	BBJ+UKBB	clump_r2_0.01_ws_20000_p_other_0.5_p_tar_5e-05	0.0079523	-8.64299e-05	0.0152839
SBP	BBJ+UKBB	clump_r2_0.01_ws_50000_p_other_0.5_p_tar_5e-05	0.00820785	-0.000250952	0.0160097
SBP	BBJ+UKBB	clump_r2_0.05_ws_1000_p_other_0.5_p_tar_5e-05	0.0120513	0.00232125	0.0211212
SBP	BBJ+UKBB	clump_r2_0.05_ws_2000_p_other_0.5_p_tar_5e-05	0.0115754	0.0013959	0.0205777
SBP	BBJ+UKBB	clump_r2_0.05_ws_4000_p_other_0.5_p_tar_5e-05	0.0121358	0.00229205	0.0209325
SBP	BBJ+UKBB	clump_r2_0.05_ws_10000_p_other_0.5_p_tar_5e-05	0.0122425	0.0026348	0.0211824
SBP	BBJ+UKBB	clump_r2_0.1_ws_500_p_other_0.5_p_tar_5e-05	0.0125034	0.00254295	0.0214007
SBP	BBJ+UKBB	clump_r2_0.1_ws_1000_p_other_0.5_p_tar_5e-05	0.0133885	0.00350262	0.0225899
SBP	BBJ+UKBB	clump_r2_0.1_ws_2000_p_other_0.5_p_tar_5e-05	0.0137634	0.00330752	0.0234125
SBP	BBJ+UKBB	clump_r2_0.1_ws_5000_p_other_0.5_p_tar_5e-05	0.0139896	0.00300345	0.0238195
SBP	BBJ+UKBB	clump_r2_0.2_ws_250_p_other_0.5_p_tar_5e-05	0.0159149	0.00519679	0.0259778
SBP	BBJ+UKBB	clump_r2_0.2_ws_500_p_other_0.5_p_tar_5e-05	0.0162293	0.00497126	0.0266383
SBP	BBJ+UKBB	clump_r2_0.2_ws_1000_p_other_0.5_p_tar_5e-05	0.0167121	0.00531969	0.0273019
SBP	BBJ+UKBB	clump_r2_0.2_ws_2500_p_other_0.5_p_tar_5e-05	0.0165591	0.00493926	0.0268436
SBP	BBJ+UKBB	clump_r2_0.5_ws_100_p_other_0.5_p_tar_5e-05	0.0149549	0.0038212	0.0250888
SBP	BBJ+UKBB	clump_r2_0.5_ws_200_p_other_0.5_p_tar_5e-05	0.0150271	0.00422491	0.0246918
SBP	BBJ+UKBB	clump_r2_0.5_ws_400_p_other_0.5_p_tar_5e-05	0.0153652	0.00496131	0.0249952
SBP	BBJ+UKBB	clump_r2_0.5_ws_1000_p_other_0.5_p_tar_5e-05	0.0157822	0.00460139	0.0259351
SBP	BBJ+UKBB	clump_r2_0.8_ws_62.5_p_other_0.5_p_tar_5e-05	0.013719	0.00323408	0.0230308
SBP	BBJ+UKBB	clump_r2_0.8_ws_125_p_other_0.5_p_tar_5e-05	0.0150434	0.00464064	0.0248369
SBP	BBJ+UKBB	clump_r2_0.8_ws_250_p_other_0.5_p_tar_5e-05	0.0150191	0.003777	0.0250517
SBP	BBJ+UKBB	clump_r2_0.8_ws_625_p_other_0.5_p_tar_5e-05	0.0154097	0.00413943	0.025923
SBP	BBJ+UKBB	clump_r2_0.95_ws_52.6315789473684_p_other_0.5_p_tar_5e-05	0.0154742	0.00527153	0.0255402
SBP	BBJ+UKBB	clump_r2_0.95_ws_105.263157894737_p_other_0.5_p_tar_5e-05	0.0158498	0.00456211	0.0259042
SBP	BBJ+UKBB	clump_r2_0.95_ws_210.526315789474_p_other_0.5_p_tar_5e-05	0.0161537	0.00520458	0.0263405
SBP	BBJ+UKBB	clump_r2_0.95_ws_526.315789473684_p_other_0.5_p_tar_5e-05	0.0162604	0.00477096	0.02684
SBP	BBJ+UKBB	clump_r2_0.01_ws_5000_p_other_0.5_p_tar_5e-04	0.00933172	0.000392584	0.0171632
SBP	BBJ+UKBB	clump_r2_0.01_ws_10000_p_other_0.5_p_tar_5e-04	0.0101845	0.000358073	0.0184353
SBP	BBJ+UKBB	clump_r2_0.01_ws_20000_p_other_0.5_p_tar_5e-04	0.00804667	-0.000813426	0.0157742
SBP	BBJ+UKBB	clump_r2_0.01_ws_50000_p_other_0.5_p_tar_5e-04	0.00821516	-0.00061871	0.015821
SBP	BBJ+UKBB	clump_r2_0.05_ws_1000_p_other_0.5_p_tar_5e-04	0.0120224	0.0020702	0.0212344
SBP	BBJ+UKBB	clump_r2_0.05_ws_2000_p_other_0.5_p_tar_5e-04	0.0115822	0.00171599	0.0200692
SBP	BBJ+UKBB	clump_r2_0.05_ws_4000_p_other_0.5_p_tar_5e-04	0.0121384	0.00258735	0.021092
SBP	BBJ+UKBB	clump_r2_0.05_ws_10000_p_other_0.5_p_tar_5e-04	0.0122406	0.00237636	0.0214575
SBP	BBJ+UKBB	clump_r2_0.1_ws_500_p_other_0.5_p_tar_5e-04	0.0124344	0.00252302	0.0212785
SBP	BBJ+UKBB	clump_r2_0.1_ws_1000_p_other_0.5_p_tar_5e-04	0.013263	0.00333372	0.0221289
SBP	BBJ+UKBB	clump_r2_0.1_ws_2000_p_other_0.5_p_tar_5e-04	0.0136351	0.00285662	0.0233888
SBP	BBJ+UKBB	clump_r2_0.1_ws_5000_p_other_0.5_p_tar_5e-04	0.0138571	0.0029643	0.0234964
SBP	BBJ+UKBB	clump_r2_0.2_ws_250_p_other_0.5_p_tar_5e-04	0.0159239	0.00438318	0.0262003
SBP	BBJ+UKBB	clump_r2_0.2_ws_500_p_other_0.5_p_tar_5e-04	0.016291	0.00493041	0.0263449
SBP	BBJ+UKBB	clump_r2_0.2_ws_1000_p_other_0.5_p_tar_5e-04	0.0167769	0.00533205	0.0272465
SBP	BBJ+UKBB	clump_r2_0.2_ws_2500_p_other_0.5_p_tar_5e-04	0.0166219	0.00600281	0.0266531
SBP	BBJ+UKBB	clump_r2_0.5_ws_100_p_other_0.5_p_tar_5e-04	0.0150582	0.00504055	0.0247667
SBP	BBJ+UKBB	clump_r2_0.5_ws_200_p_other_0.5_p_tar_5e-04	0.0151335	0.00426135	0.0251465
SBP	BBJ+UKBB	clump_r2_0.5_ws_400_p_other_0.5_p_tar_5e-04	0.0154727	0.00385702	0.0253781
SBP	BBJ+UKBB	clump_r2_0.5_ws_1000_p_other_0.5_p_tar_5e-04	0.0158892	0.00510326	0.0263612
SBP	BBJ+UKBB	clump_r2_0.8_ws_62.5_p_other_0.5_p_tar_5e-04	0.0136692	0.00369559	0.023131
SBP	BBJ+UKBB	clump_r2_0.8_ws_125_p_other_0.5_p_tar_5e-04	0.0150488	0.00374331	0.0251484
SBP	BBJ+UKBB	clump_r2_0.8_ws_250_p_other_0.5_p_tar_5e-04	0.0150065	0.00438817	0.0252875
SBP	BBJ+UKBB	clump_r2_0.8_ws_625_p_other_0.5_p_tar_5e-04	0.0153767	0.0037762	0.0259015
SBP	BBJ+UKBB	clump_r2_0.95_ws_52.6315789473684_p_other_0.5_p_tar_5e-04	0.0154645	0.00467444	0.0259824
SBP	BBJ+UKBB	clump_r2_0.95_ws_105.263157894737_p_other_0.5_p_tar_5e-04	0.0158447	0.0049957	0.0261481
SBP	BBJ+UKBB	clump_r2_0.95_ws_210.526315789474_p_other_0.5_p_tar_5e-04	0.0161455	0.00480508	0.0261353
SBP	BBJ+UKBB	clump_r2_0.95_ws_526.315789473684_p_other_0.5_p_tar_5e-04	0.0162516	0.00501747	0.0266896
SBP	BBJ+UKBB	clump_r2_0.01_ws_5000_p_other_0.5_p_tar_0.005	0.00842636	-3.1697e-05	0.0160509
SBP	BBJ+UKBB	clump_r2_0.01_ws_10000_p_other_0.5_p_tar_0.005	0.00945639	0.000660021	0.0174328
SBP	BBJ+UKBB	clump_r2_0.01_ws_20000_p_other_0.5_p_tar_0.005	0.00742513	-0.000695092	0.0148778
SBP	BBJ+UKBB	clump_r2_0.01_ws_50000_p_other_0.5_p_tar_0.005	0.00813471	-0.000539862	0.0161288
SBP	BBJ+UKBB	clump_r2_0.05_ws_1000_p_other_0.5_p_tar_0.005	0.0113286	0.00188407	0.0196407
SBP	BBJ+UKBB	clump_r2_0.05_ws_2000_p_other_0.5_p_tar_0.005	0.0109224	0.00149952	0.0196243
SBP	BBJ+UKBB	clump_r2_0.05_ws_4000_p_other_0.5_p_tar_0.005	0.0114449	0.00196242	0.020115
SBP	BBJ+UKBB	clump_r2_0.05_ws_10000_p_other_0.5_p_tar_0.005	0.0116446	0.00218877	0.0200104
SBP	BBJ+UKBB	clump_r2_0.1_ws_500_p_other_0.5_p_tar_0.005	0.0118605	0.0023978	0.020399
SBP	BBJ+UKBB	clump_r2_0.1_ws_1000_p_other_0.5_p_tar_0.005	0.0126255	0.00289618	0.0214241
SBP	BBJ+UKBB	clump_r2_0.1_ws_2000_p_other_0.5_p_tar_0.005	0.0129836	0.00354466	0.0214894
SBP	BBJ+UKBB	clump_r2_0.1_ws_5000_p_other_0.5_p_tar_0.005	0.0133412	0.00272713	0.0228064
SBP	BBJ+UKBB	clump_r2_0.2_ws_250_p_other_0.5_p_tar_0.005	0.0156973	0.00519376	0.0261334
SBP	BBJ+UKBB	clump_r2_0.2_ws_500_p_other_0.5_p_tar_0.005	0.0160802	0.0045972	0.0264232
SBP	BBJ+UKBB	clump_r2_0.2_ws_1000_p_other_0.5_p_tar_0.005	0.0165436	0.00501804	0.0275408
SBP	BBJ+UKBB	clump_r2_0.2_ws_2500_p_other_0.5_p_tar_0.005	0.0163969	0.00452649	0.0271879
SBP	BBJ+UKBB	clump_r2_0.5_ws_100_p_other_0.5_p_tar_0.005	0.0149228	0.0043799	0.0247471
SBP	BBJ+UKBB	clump_r2_0.5_ws_200_p_other_0.5_p_tar_0.005	0.0150499	0.00433965	0.0248704
SBP	BBJ+UKBB	clump_r2_0.5_ws_400_p_other_0.5_p_tar_0.005	0.0154207	0.00432034	0.0255991
SBP	BBJ+UKBB	clump_r2_0.5_ws_1000_p_other_0.5_p_tar_0.005	0.0158137	0.00477294	0.0259731
SBP	BBJ+UKBB	clump_r2_0.8_ws_62.5_p_other_0.5_p_tar_0.005	0.0136173	0.00347019	0.0228597
SBP	BBJ+UKBB	clump_r2_0.8_ws_125_p_other_0.5_p_tar_0.005	0.0148988	0.00407318	0.0244228
SBP	BBJ+UKBB	clump_r2_0.8_ws_250_p_other_0.5_p_tar_0.005	0.0148332	0.00413144	0.0247872
SBP	BBJ+UKBB	clump_r2_0.8_ws_625_p_other_0.5_p_tar_0.005	0.0151881	0.00335349	0.0254543
SBP	BBJ+UKBB	clump_r2_0.95_ws_52.6315789473684_p_other_0.5_p_tar_0.005	0.0154863	0.00433609	0.0252605
SBP	BBJ+UKBB	clump_r2_0.95_ws_105.263157894737_p_other_0.5_p_tar_0.005	0.0158713	0.00452789	0.0265092
SBP	BBJ+UKBB	clump_r2_0.95_ws_210.526315789474_p_other_0.5_p_tar_0.005	0.0161322	0.00450833	0.0268183
SBP	BBJ+UKBB	clump_r2_0.95_ws_526.315789473684_p_other_0.5_p_tar_0.005	0.0162246	0.00487103	0.0269454
SBP	BBJ+UKBB	clump_r2_0.01_ws_5000_p_other_0.5_p_tar_0.05	0.00783913	-0.000455632	0.0151895
SBP	BBJ+UKBB	clump_r2_0.01_ws_10000_p_other_0.5_p_tar_0.05	0.00857824	-0.000249362	0.016403
SBP	BBJ+UKBB	clump_r2_0.01_ws_20000_p_other_0.5_p_tar_0.05	0.0056483	-0.00130392	0.0119049
SBP	BBJ+UKBB	clump_r2_0.01_ws_50000_p_other_0.5_p_tar_0.05	0.00745578	-0.000644848	0.0150289
SBP	BBJ+UKBB	clump_r2_0.05_ws_1000_p_other_0.5_p_tar_0.05	0.0111646	0.00231588	0.0195472
SBP	BBJ+UKBB	clump_r2_0.05_ws_2000_p_other_0.5_p_tar_0.05	0.0109352	0.00198145	0.0191731
SBP	BBJ+UKBB	clump_r2_0.05_ws_4000_p_other_0.5_p_tar_0.05	0.0114181	0.00176433	0.0201105
SBP	BBJ+UKBB	clump_r2_0.05_ws_10000_p_other_0.5_p_tar_0.05	0.011507	0.00254702	0.0200886
SBP	BBJ+UKBB	clump_r2_0.1_ws_500_p_other_0.5_p_tar_0.05	0.0118241	0.0025677	0.0201998
SBP	BBJ+UKBB	clump_r2_0.1_ws_1000_p_other_0.5_p_tar_0.05	0.0125401	0.00294474	0.0214968
SBP	BBJ+UKBB	clump_r2_0.1_ws_2000_p_other_0.5_p_tar_0.05	0.0129076	0.00312834	0.0219929
SBP	BBJ+UKBB	clump_r2_0.1_ws_5000_p_other_0.5_p_tar_0.05	0.0131629	0.00270914	0.0227886
SBP	BBJ+UKBB	clump_r2_0.2_ws_250_p_other_0.5_p_tar_0.05	0.0152809	0.00464513	0.0249105
SBP	BBJ+UKBB	clump_r2_0.2_ws_500_p_other_0.5_p_tar_0.05	0.0153745	0.00473737	0.025204
SBP	BBJ+UKBB	clump_r2_0.2_ws_1000_p_other_0.5_p_tar_0.05	0.0157506	0.00453262	0.0253882
SBP	BBJ+UKBB	clump_r2_0.2_ws_2500_p_other_0.5_p_tar_0.05	0.0156549	0.00475132	0.0256715
SBP	BBJ+UKBB	clump_r2_0.5_ws_100_p_other_0.5_p_tar_0.05	0.0147031	0.00420051	0.0246691
SBP	BBJ+UKBB	clump_r2_0.5_ws_200_p_other_0.5_p_tar_0.05	0.0147855	0.00455712	0.0241485
SBP	BBJ+UKBB	clump_r2_0.5_ws_400_p_other_0.5_p_tar_0.05	0.0150486	0.00435342	0.0250611
SBP	BBJ+UKBB	clump_r2_0.5_ws_1000_p_other_0.5_p_tar_0.05	0.0153668	0.0043382	0.025381
SBP	BBJ+UKBB	clump_r2_0.8_ws_62.5_p_other_0.5_p_tar_0.05	0.0125598	0.00269226	0.0215609
SBP	BBJ+UKBB	clump_r2_0.8_ws_125_p_other_0.5_p_tar_0.05	0.0137078	0.00280314	0.0231644
SBP	BBJ+UKBB	clump_r2_0.8_ws_250_p_other_0.5_p_tar_0.05	0.01376	0.00327782	0.0236498
SBP	BBJ+UKBB	clump_r2_0.8_ws_625_p_other_0.5_p_tar_0.05	0.0140335	0.00339379	0.0240255
SBP	BBJ+UKBB	clump_r2_0.95_ws_52.6315789473684_p_other_0.5_p_tar_0.05	0.0139298	0.00351361	0.0236265
SBP	BBJ+UKBB	clump_r2_0.95_ws_105.263157894737_p_other_0.5_p_tar_0.05	0.0143112	0.00305727	0.024407
SBP	BBJ+UKBB	clump_r2_0.95_ws_210.526315789474_p_other_0.5_p_tar_0.05	0.0145355	0.00373542	0.0241964
SBP	BBJ+UKBB	clump_r2_0.95_ws_526.315789473684_p_other_0.5_p_tar_0.05	0.0146355	0.00382101	0.0245423
SBP	BBJ+UKBB	clump_r2_0.01_ws_5000_p_other_0.5_p_tar_0.5	0.0105072	0.000783711	0.0190848
SBP	BBJ+UKBB	clump_r2_0.01_ws_10000_p_other_0.5_p_tar_0.5	0.0107323	0.00113888	0.0194038
SBP	BBJ+UKBB	clump_r2_0.01_ws_20000_p_other_0.5_p_tar_0.5	0.00572363	-0.00107266	0.0116682
SBP	BBJ+UKBB	clump_r2_0.01_ws_50000_p_other_0.5_p_tar_0.5	0.00822266	-0.000410264	0.015838
SBP	BBJ+UKBB	clump_r2_0.05_ws_1000_p_other_0.5_p_tar_0.5	0.0127554	0.00317874	0.021496
SBP	BBJ+UKBB	clump_r2_0.05_ws_2000_p_other_0.5_p_tar_0.5	0.0127125	0.00253529	0.02152
SBP	BBJ+UKBB	clump_r2_0.05_ws_4000_p_other_0.5_p_tar_0.5	0.0131162	0.00355499	0.0218399
SBP	BBJ+UKBB	clump_r2_0.05_ws_10000_p_other_0.5_p_tar_0.5	0.0131049	0.00304759	0.0221896
SBP	BBJ+UKBB	clump_r2_0.1_ws_500_p_other_0.5_p_tar_0.5	0.0122293	0.00284441	0.021014
SBP	BBJ+UKBB	clump_r2_0.1_ws_1000_p_other_0.5_p_tar_0.5	0.0126529	0.00286484	0.021709
SBP	BBJ+UKBB	clump_r2_0.1_ws_2000_p_other_0.5_p_tar_0.5	0.0130228	0.00244151	0.0219491
SBP	BBJ+UKBB	clump_r2_0.1_ws_5000_p_other_0.5_p_tar_0.5	0.0132967	0.00302623	0.0224428
SBP	BBJ+UKBB	clump_r2_0.2_ws_250_p_other_0.5_p_tar_0.5	0.0158386	0.00516533	0.0260735
SBP	BBJ+UKBB	clump_r2_0.2_ws_500_p_other_0.5_p_tar_0.5	0.0158128	0.00397445	0.0262932
SBP	BBJ+UKBB	clump_r2_0.2_ws_1000_p_other_0.5_p_tar_0.5	0.0159343	0.00494614	0.0257708
SBP	BBJ+UKBB	clump_r2_0.2_ws_2500_p_other_0.5_p_tar_0.5	0.015988	0.00522753	0.0260977
SBP	BBJ+UKBB	clump_r2_0.5_ws_100_p_other_0.5_p_tar_0.5	0.0147429	0.00352466	0.0248575
SBP	BBJ+UKBB	clump_r2_0.5_ws_200_p_other_0.5_p_tar_0.5	0.0152283	0.00442647	0.0254031
SBP	BBJ+UKBB	clump_r2_0.5_ws_400_p_other_0.5_p_tar_0.5	0.0155383	0.00459092	0.0257945
SBP	BBJ+UKBB	clump_r2_0.5_ws_1000_p_other_0.5_p_tar_0.5	0.0158601	0.00438389	0.0262242
SBP	BBJ+UKBB	clump_r2_0.8_ws_62.5_p_other_0.5_p_tar_0.5	0.0121696	0.00208476	0.0211616
SBP	BBJ+UKBB	clump_r2_0.8_ws_125_p_other_0.5_p_tar_0.5	0.0131603	0.0026939	0.0224826
SBP	BBJ+UKBB	clump_r2_0.8_ws_250_p_other_0.5_p_tar_0.5	0.013277	0.00296268	0.0224431
SBP	BBJ+UKBB	clump_r2_0.8_ws_625_p_other_0.5_p_tar_0.5	0.0136907	0.00275508	0.0234571
SBP	BBJ+UKBB	clump_r2_0.95_ws_52.6315789473684_p_other_0.5_p_tar_0.5	0.013149	0.00298356	0.0223959
SBP	BBJ+UKBB	clump_r2_0.95_ws_105.263157894737_p_other_0.5_p_tar_0.5	0.0133928	0.0027977	0.0228441
SBP	BBJ+UKBB	clump_r2_0.95_ws_210.526315789474_p_other_0.5_p_tar_0.5	0.0136328	0.00331016	0.0230594
SBP	BBJ+UKBB	clump_r2_0.95_ws_526.315789473684_p_other_0.5_p_tar_0.5	0.0137918	0.00378652	0.0232378
SBP	BBJ+UKBB	clump_r2_0.01_ws_5000_p_other_0.5_p_tar_1	0.0108904	0.000853282	0.0199715
SBP	BBJ+UKBB	clump_r2_0.01_ws_10000_p_other_0.5_p_tar_1	0.0106649	0.000939612	0.0193302
SBP	BBJ+UKBB	clump_r2_0.01_ws_20000_p_other_0.5_p_tar_1	0.00590829	-0.00109134	0.0120511
SBP	BBJ+UKBB	clump_r2_0.01_ws_50000_p_other_0.5_p_tar_1	0.00833616	-0.000962593	0.0162939
SBP	BBJ+UKBB	clump_r2_0.05_ws_1000_p_other_0.5_p_tar_1	0.0131053	0.00334932	0.0224641
SBP	BBJ+UKBB	clump_r2_0.05_ws_2000_p_other_0.5_p_tar_1	0.0130558	0.00338256	0.0218968
SBP	BBJ+UKBB	clump_r2_0.05_ws_4000_p_other_0.5_p_tar_1	0.0134524	0.00310593	0.0228361
SBP	BBJ+UKBB	clump_r2_0.05_ws_10000_p_other_0.5_p_tar_1	0.013496	0.00340024	0.0227353
SBP	BBJ+UKBB	clump_r2_0.1_ws_500_p_other_0.5_p_tar_1	0.0124591	0.00274723	0.0212802
SBP	BBJ+UKBB	clump_r2_0.1_ws_1000_p_other_0.5_p_tar_1	0.0127745	0.00351956	0.0215544
SBP	BBJ+UKBB	clump_r2_0.1_ws_2000_p_other_0.5_p_tar_1	0.013159	0.00252177	0.02278
SBP	BBJ+UKBB	clump_r2_0.1_ws_5000_p_other_0.5_p_tar_1	0.0134209	0.00297993	0.0228164
SBP	BBJ+UKBB	clump_r2_0.2_ws_250_p_other_0.5_p_tar_1	0.0162469	0.00496618	0.0266195
SBP	BBJ+UKBB	clump_r2_0.2_ws_500_p_other_0.5_p_tar_1	0.0164028	0.00516854	0.0268655
SBP	BBJ+UKBB	clump_r2_0.2_ws_1000_p_other_0.5_p_tar_1	0.0165231	0.0055455	0.0267943
SBP	BBJ+UKBB	clump_r2_0.2_ws_2500_p_other_0.5_p_tar_1	0.0166147	0.00529163	0.0269104
SBP	BBJ+UKBB	clump_r2_0.5_ws_100_p_other_0.5_p_tar_1	0.0149487	0.00401619	0.0252538
SBP	BBJ+UKBB	clump_r2_0.5_ws_200_p_other_0.5_p_tar_1	0.015489	0.00416407	0.0257106
SBP	BBJ+UKBB	clump_r2_0.5_ws_400_p_other_0.5_p_tar_1	0.0157344	0.00426522	0.0259271
SBP	BBJ+UKBB	clump_r2_0.5_ws_1000_p_other_0.5_p_tar_1	0.0160632	0.00478103	0.0262536
SBP	BBJ+UKBB	clump_r2_0.8_ws_62.5_p_other_0.5_p_tar_1	0.0122404	0.00265578	0.021121
SBP	BBJ+UKBB	clump_r2_0.8_ws_125_p_other_0.5_p_tar_1	0.0132502	0.00362063	0.0223054
SBP	BBJ+UKBB	clump_r2_0.8_ws_250_p_other_0.5_p_tar_1	0.013361	0.00381117	0.0223172
SBP	BBJ+UKBB	clump_r2_0.8_ws_625_p_other_0.5_p_tar_1	0.013812	0.00386969	0.0231512
SBP	BBJ+UKBB	clump_r2_0.95_ws_52.6315789473684_p_other_0.5_p_tar_1	0.0133066	0.0033072	0.0226611
SBP	BBJ+UKBB	clump_r2_0.95_ws_105.263157894737_p_other_0.5_p_tar_1	0.0135893	0.00355742	0.0228159
SBP	BBJ+UKBB	clump_r2_0.95_ws_210.526315789474_p_other_0.5_p_tar_1	0.0138675	0.00325623	0.0236013
SBP	BBJ+UKBB	clump_r2_0.95_ws_526.315789473684_p_other_0.5_p_tar_1	0.0140368	0.00411724	0.0231023
SBP	BBJ+UKBB	clump_r2_0.01_ws_5000_p_other_1_p_tar_5e-08	0.0108904	0.0016496	0.0193151
SBP	BBJ+UKBB	clump_r2_0.01_ws_10000_p_other_1_p_tar_5e-08	0.0106649	0.00104854	0.0189776
SBP	BBJ+UKBB	clump_r2_0.01_ws_20000_p_other_1_p_tar_5e-08	0.00590829	-0.00113551	0.0121177
SBP	BBJ+UKBB	clump_r2_0.01_ws_50000_p_other_1_p_tar_5e-08	0.00833616	-7.7667e-05	0.0161705
SBP	BBJ+UKBB	clump_r2_0.05_ws_1000_p_other_1_p_tar_5e-08	0.0131053	0.00296719	0.0222859
SBP	BBJ+UKBB	clump_r2_0.05_ws_2000_p_other_1_p_tar_5e-08	0.0130558	0.00292584	0.0221266
SBP	BBJ+UKBB	clump_r2_0.05_ws_4000_p_other_1_p_tar_5e-08	0.0134524	0.00307473	0.02332
SBP	BBJ+UKBB	clump_r2_0.05_ws_10000_p_other_1_p_tar_5e-08	0.013496	0.0038683	0.0226694
SBP	BBJ+UKBB	clump_r2_0.1_ws_500_p_other_1_p_tar_5e-08	0.0124591	0.00258637	0.0213242
SBP	BBJ+UKBB	clump_r2_0.1_ws_1000_p_other_1_p_tar_5e-08	0.0127745	0.00234108	0.021934
SBP	BBJ+UKBB	clump_r2_0.1_ws_2000_p_other_1_p_tar_5e-08	0.013159	0.00345261	0.022179
SBP	BBJ+UKBB	clump_r2_0.1_ws_5000_p_other_1_p_tar_5e-08	0.0134209	0.00345013	0.022933
SBP	BBJ+UKBB	clump_r2_0.2_ws_250_p_other_1_p_tar_5e-08	0.0162469	0.00452658	0.026222
SBP	BBJ+UKBB	clump_r2_0.2_ws_500_p_other_1_p_tar_5e-08	0.0164028	0.00454358	0.0269759
SBP	BBJ+UKBB	clump_r2_0.2_ws_1000_p_other_1_p_tar_5e-08	0.0165231	0.00461098	0.0271135
SBP	BBJ+UKBB	clump_r2_0.2_ws_2500_p_other_1_p_tar_5e-08	0.0166147	0.0050115	0.0272358
SBP	BBJ+UKBB	clump_r2_0.5_ws_100_p_other_1_p_tar_5e-08	0.0149487	0.00400103	0.02539
SBP	BBJ+UKBB	clump_r2_0.5_ws_200_p_other_1_p_tar_5e-08	0.015489	0.00478988	0.0257485
SBP	BBJ+UKBB	clump_r2_0.5_ws_400_p_other_1_p_tar_5e-08	0.0157344	0.00443723	0.0259669
SBP	BBJ+UKBB	clump_r2_0.5_ws_1000_p_other_1_p_tar_5e-08	0.0160632	0.00423164	0.0265531
SBP	BBJ+UKBB	clump_r2_0.8_ws_62.5_p_other_1_p_tar_5e-08	0.0122404	0.00248115	0.0210169
SBP	BBJ+UKBB	clump_r2_0.8_ws_125_p_other_1_p_tar_5e-08	0.0132502	0.00292618	0.0225987
SBP	BBJ+UKBB	clump_r2_0.8_ws_250_p_other_1_p_tar_5e-08	0.013361	0.0029921	0.0228272
SBP	BBJ+UKBB	clump_r2_0.8_ws_625_p_other_1_p_tar_5e-08	0.013812	0.00391627	0.02297
SBP	BBJ+UKBB	clump_r2_0.95_ws_52.6315789473684_p_other_1_p_tar_5e-08	0.0133066	0.00254382	0.0224156
SBP	BBJ+UKBB	clump_r2_0.95_ws_105.263157894737_p_other_1_p_tar_5e-08	0.0135893	0.00331812	0.0231142
SBP	BBJ+UKBB	clump_r2_0.95_ws_210.526315789474_p_other_1_p_tar_5e-08	0.0138675	0.00326992	0.0229689
SBP	BBJ+UKBB	clump_r2_0.95_ws_526.315789473684_p_other_1_p_tar_5e-08	0.0140368	0.00322959	0.0235271
SBP	BBJ+UKBB	clump_r2_0.01_ws_5000_p_other_1_p_tar_5e-07	0.0108904	0.00160106	0.0193298
SBP	BBJ+UKBB	clump_r2_0.01_ws_10000_p_other_1_p_tar_5e-07	0.0106649	0.00113707	0.0191893
SBP	BBJ+UKBB	clump_r2_0.01_ws_20000_p_other_1_p_tar_5e-07	0.00590829	-0.00191534	0.0125979
SBP	BBJ+UKBB	clump_r2_0.01_ws_50000_p_other_1_p_tar_5e-07	0.00833616	-0.000274465	0.015969
SBP	BBJ+UKBB	clump_r2_0.05_ws_1000_p_other_1_p_tar_5e-07	0.0131053	0.00314552	0.0222455
SBP	BBJ+UKBB	clump_r2_0.05_ws_2000_p_other_1_p_tar_5e-07	0.0130558	0.00289475	0.0226831
SBP	BBJ+UKBB	clump_r2_0.05_ws_4000_p_other_1_p_tar_5e-07	0.0134524	0.00276801	0.022818
SBP	BBJ+UKBB	clump_r2_0.05_ws_10000_p_other_1_p_tar_5e-07	0.013496	0.00332386	0.0229761
SBP	BBJ+UKBB	clump_r2_0.1_ws_500_p_other_1_p_tar_5e-07	0.0124591	0.00254122	0.0212601
SBP	BBJ+UKBB	clump_r2_0.1_ws_1000_p_other_1_p_tar_5e-07	0.0127745	0.00251988	0.0220659
SBP	BBJ+UKBB	clump_r2_0.1_ws_2000_p_other_1_p_tar_5e-07	0.013159	0.00320052	0.0219489
SBP	BBJ+UKBB	clump_r2_0.1_ws_5000_p_other_1_p_tar_5e-07	0.0134209	0.00260892	0.0230686
SBP	BBJ+UKBB	clump_r2_0.2_ws_250_p_other_1_p_tar_5e-07	0.0162469	0.00507678	0.0266531
SBP	BBJ+UKBB	clump_r2_0.2_ws_500_p_other_1_p_tar_5e-07	0.0164028	0.0046752	0.0267616
SBP	BBJ+UKBB	clump_r2_0.2_ws_1000_p_other_1_p_tar_5e-07	0.0165231	0.00537356	0.0270765
SBP	BBJ+UKBB	clump_r2_0.2_ws_2500_p_other_1_p_tar_5e-07	0.0166147	0.00558348	0.027047
SBP	BBJ+UKBB	clump_r2_0.5_ws_100_p_other_1_p_tar_5e-07	0.0149487	0.00407325	0.0251387
SBP	BBJ+UKBB	clump_r2_0.5_ws_200_p_other_1_p_tar_5e-07	0.015489	0.00382501	0.0259613
SBP	BBJ+UKBB	clump_r2_0.5_ws_400_p_other_1_p_tar_5e-07	0.0157344	0.00454557	0.0259441
SBP	BBJ+UKBB	clump_r2_0.5_ws_1000_p_other_1_p_tar_5e-07	0.0160632	0.00464687	0.0261106
SBP	BBJ+UKBB	clump_r2_0.8_ws_62.5_p_other_1_p_tar_5e-07	0.0122404	0.00230211	0.021524
SBP	BBJ+UKBB	clump_r2_0.8_ws_125_p_other_1_p_tar_5e-07	0.0132502	0.00356822	0.0222383
SBP	BBJ+UKBB	clump_r2_0.8_ws_250_p_other_1_p_tar_5e-07	0.013361	0.00300405	0.0230875
SBP	BBJ+UKBB	clump_r2_0.8_ws_625_p_other_1_p_tar_5e-07	0.013812	0.00357932	0.0231461
SBP	BBJ+UKBB	clump_r2_0.95_ws_52.6315789473684_p_other_1_p_tar_5e-07	0.0133066	0.00345633	0.0225172
SBP	BBJ+UKBB	clump_r2_0.95_ws_105.263157894737_p_other_1_p_tar_5e-07	0.0135893	0.0031623	0.0234004
SBP	BBJ+UKBB	clump_r2_0.95_ws_210.526315789474_p_other_1_p_tar_5e-07	0.0138675	0.0035613	0.023315
SBP	BBJ+UKBB	clump_r2_0.95_ws_526.315789473684_p_other_1_p_tar_5e-07	0.0140368	0.00358326	0.0236381
SBP	BBJ+UKBB	clump_r2_0.01_ws_5000_p_other_1_p_tar_5e-06	0.0108904	0.00153361	0.0195748
SBP	BBJ+UKBB	clump_r2_0.01_ws_10000_p_other_1_p_tar_5e-06	0.0106649	0.000843492	0.019357
SBP	BBJ+UKBB	clump_r2_0.01_ws_20000_p_other_1_p_tar_5e-06	0.00590829	-0.00162464	0.0122017
SBP	BBJ+UKBB	clump_r2_0.01_ws_50000_p_other_1_p_tar_5e-06	0.00833616	-0.000836213	0.0163723
SBP	BBJ+UKBB	clump_r2_0.05_ws_1000_p_other_1_p_tar_5e-06	0.0131053	0.0033803	0.0222809
SBP	BBJ+UKBB	clump_r2_0.05_ws_2000_p_other_1_p_tar_5e-06	0.0130558	0.00275022	0.0221208
SBP	BBJ+UKBB	clump_r2_0.05_ws_4000_p_other_1_p_tar_5e-06	0.0134524	0.00299985	0.0226418
SBP	BBJ+UKBB	clump_r2_0.05_ws_10000_p_other_1_p_tar_5e-06	0.013496	0.00286104	0.0231481
SBP	BBJ+UKBB	clump_r2_0.1_ws_500_p_other_1_p_tar_5e-06	0.0124591	0.00267281	0.0214049
SBP	BBJ+UKBB	clump_r2_0.1_ws_1000_p_other_1_p_tar_5e-06	0.0127745	0.00233191	0.0220479
SBP	BBJ+UKBB	clump_r2_0.1_ws_2000_p_other_1_p_tar_5e-06	0.013159	0.00265223	0.0226157
SBP	BBJ+UKBB	clump_r2_0.1_ws_5000_p_other_1_p_tar_5e-06	0.0134209	0.00335456	0.0227078
SBP	BBJ+UKBB	clump_r2_0.2_ws_250_p_other_1_p_tar_5e-06	0.0162469	0.00452295	0.0269974
SBP	BBJ+UKBB	clump_r2_0.2_ws_500_p_other_1_p_tar_5e-06	0.0164028	0.00516347	0.0267992
SBP	BBJ+UKBB	clump_r2_0.2_ws_1000_p_other_1_p_tar_5e-06	0.0165231	0.00534752	0.0269752
SBP	BBJ+UKBB	clump_r2_0.2_ws_2500_p_other_1_p_tar_5e-06	0.0166147	0.00487527	0.0272126
SBP	BBJ+UKBB	clump_r2_0.5_ws_100_p_other_1_p_tar_5e-06	0.0149487	0.00400954	0.0248161
SBP	BBJ+UKBB	clump_r2_0.5_ws_200_p_other_1_p_tar_5e-06	0.015489	0.00454195	0.0251072
SBP	BBJ+UKBB	clump_r2_0.5_ws_400_p_other_1_p_tar_5e-06	0.0157344	0.00474213	0.0261684
SBP	BBJ+UKBB	clump_r2_0.5_ws_1000_p_other_1_p_tar_5e-06	0.0160632	0.00530817	0.0261595
SBP	BBJ+UKBB	clump_r2_0.8_ws_62.5_p_other_1_p_tar_5e-06	0.0122404	0.00273683	0.0209603
SBP	BBJ+UKBB	clump_r2_0.8_ws_125_p_other_1_p_tar_5e-06	0.0132502	0.00301269	0.0226211
SBP	BBJ+UKBB	clump_r2_0.8_ws_250_p_other_1_p_tar_5e-06	0.013361	0.00357654	0.0227674
SBP	BBJ+UKBB	clump_r2_0.8_ws_625_p_other_1_p_tar_5e-06	0.013812	0.00264936	0.0237943
SBP	BBJ+UKBB	clump_r2_0.95_ws_52.6315789473684_p_other_1_p_tar_5e-06	0.0133066	0.00331888	0.0221797
SBP	BBJ+UKBB	clump_r2_0.95_ws_105.263157894737_p_other_1_p_tar_5e-06	0.0135893	0.00336414	0.0228965
SBP	BBJ+UKBB	clump_r2_0.95_ws_210.526315789474_p_other_1_p_tar_5e-06	0.0138675	0.00358387	0.0233392
SBP	BBJ+UKBB	clump_r2_0.95_ws_526.315789473684_p_other_1_p_tar_5e-06	0.0140368	0.00370882	0.0234007
SBP	BBJ+UKBB	clump_r2_0.01_ws_5000_p_other_1_p_tar_5e-05	0.0108904	0.000657531	0.0196399
SBP	BBJ+UKBB	clump_r2_0.01_ws_10000_p_other_1_p_tar_5e-05	0.0106649	0.00119613	0.0189816
SBP	BBJ+UKBB	clump_r2_0.01_ws_20000_p_other_1_p_tar_5e-05	0.00590829	-0.00108464	0.0121908
SBP	BBJ+UKBB	clump_r2_0.01_ws_50000_p_other_1_p_tar_5e-05	0.00833616	-0.000346506	0.0158425
SBP	BBJ+UKBB	clump_r2_0.05_ws_1000_p_other_1_p_tar_5e-05	0.0131053	0.00347548	0.0223919
SBP	BBJ+UKBB	clump_r2_0.05_ws_2000_p_other_1_p_tar_5e-05	0.0130558	0.00269044	0.0223596
SBP	BBJ+UKBB	clump_r2_0.05_ws_4000_p_other_1_p_tar_5e-05	0.0134524	0.00311305	0.0224004
SBP	BBJ+UKBB	clump_r2_0.05_ws_10000_p_other_1_p_tar_5e-05	0.013496	0.00303129	0.022723
SBP	BBJ+UKBB	clump_r2_0.1_ws_500_p_other_1_p_tar_5e-05	0.0124591	0.00295489	0.0210966
SBP	BBJ+UKBB	clump_r2_0.1_ws_1000_p_other_1_p_tar_5e-05	0.0127745	0.00213708	0.0219878
SBP	BBJ+UKBB	clump_r2_0.1_ws_2000_p_other_1_p_tar_5e-05	0.013159	0.00271603	0.0225465
SBP	BBJ+UKBB	clump_r2_0.1_ws_5000_p_other_1_p_tar_5e-05	0.0134209	0.00344335	0.0228851
SBP	BBJ+UKBB	clump_r2_0.2_ws_250_p_other_1_p_tar_5e-05	0.0162469	0.00519505	0.026
SBP	BBJ+UKBB	clump_r2_0.2_ws_500_p_other_1_p_tar_5e-05	0.0164028	0.00503545	0.0268707
SBP	BBJ+UKBB	clump_r2_0.2_ws_1000_p_other_1_p_tar_5e-05	0.0165231	0.00501768	0.0270091
SBP	BBJ+UKBB	clump_r2_0.2_ws_2500_p_other_1_p_tar_5e-05	0.0166147	0.00554276	0.0263251
SBP	BBJ+UKBB	clump_r2_0.5_ws_100_p_other_1_p_tar_5e-05	0.0149487	0.00424487	0.0251254
SBP	BBJ+UKBB	clump_r2_0.5_ws_200_p_other_1_p_tar_5e-05	0.015489	0.00405908	0.0258731
SBP	BBJ+UKBB	clump_r2_0.5_ws_400_p_other_1_p_tar_5e-05	0.0157344	0.00503011	0.0254732
SBP	BBJ+UKBB	clump_r2_0.5_ws_1000_p_other_1_p_tar_5e-05	0.0160632	0.00510261	0.0264969
SBP	BBJ+UKBB	clump_r2_0.8_ws_62.5_p_other_1_p_tar_5e-05	0.0122404	0.00245427	0.0210812
SBP	BBJ+UKBB	clump_r2_0.8_ws_125_p_other_1_p_tar_5e-05	0.0132502	0.00249473	0.0225721
SBP	BBJ+UKBB	clump_r2_0.8_ws_250_p_other_1_p_tar_5e-05	0.013361	0.0033081	0.0223672
SBP	BBJ+UKBB	clump_r2_0.8_ws_625_p_other_1_p_tar_5e-05	0.013812	0.00364	0.0233194
SBP	BBJ+UKBB	clump_r2_0.95_ws_52.6315789473684_p_other_1_p_tar_5e-05	0.0133066	0.00317323	0.0225959
SBP	BBJ+UKBB	clump_r2_0.95_ws_105.263157894737_p_other_1_p_tar_5e-05	0.0135893	0.00283198	0.0230473
SBP	BBJ+UKBB	clump_r2_0.95_ws_210.526315789474_p_other_1_p_tar_5e-05	0.0138675	0.00384045	0.0232759
SBP	BBJ+UKBB	clump_r2_0.95_ws_526.315789473684_p_other_1_p_tar_5e-05	0.0140368	0.00320977	0.0236201
SBP	BBJ+UKBB	clump_r2_0.01_ws_5000_p_other_1_p_tar_5e-04	0.0108904	0.000955036	0.0198409
SBP	BBJ+UKBB	clump_r2_0.01_ws_10000_p_other_1_p_tar_5e-04	0.0106649	0.00137146	0.0193925
SBP	BBJ+UKBB	clump_r2_0.01_ws_20000_p_other_1_p_tar_5e-04	0.00590829	-0.00132618	0.0122499
SBP	BBJ+UKBB	clump_r2_0.01_ws_50000_p_other_1_p_tar_5e-04	0.00833616	-0.000328934	0.0160822
SBP	BBJ+UKBB	clump_r2_0.05_ws_1000_p_other_1_p_tar_5e-04	0.0131053	0.00328265	0.0224093
SBP	BBJ+UKBB	clump_r2_0.05_ws_2000_p_other_1_p_tar_5e-04	0.0130558	0.00290693	0.0222929
SBP	BBJ+UKBB	clump_r2_0.05_ws_4000_p_other_1_p_tar_5e-04	0.0134524	0.00356134	0.0229745
SBP	BBJ+UKBB	clump_r2_0.05_ws_10000_p_other_1_p_tar_5e-04	0.013496	0.00271955	0.0232867
SBP	BBJ+UKBB	clump_r2_0.1_ws_500_p_other_1_p_tar_5e-04	0.0124591	0.00256489	0.0213794
SBP	BBJ+UKBB	clump_r2_0.1_ws_1000_p_other_1_p_tar_5e-04	0.0127745	0.00268598	0.0221353
SBP	BBJ+UKBB	clump_r2_0.1_ws_2000_p_other_1_p_tar_5e-04	0.013159	0.00288592	0.0222247
SBP	BBJ+UKBB	clump_r2_0.1_ws_5000_p_other_1_p_tar_5e-04	0.0134209	0.00209834	0.0232134
SBP	BBJ+UKBB	clump_r2_0.2_ws_250_p_other_1_p_tar_5e-04	0.0162469	0.00473828	0.0268674
SBP	BBJ+UKBB	clump_r2_0.2_ws_500_p_other_1_p_tar_5e-04	0.0164028	0.00426113	0.0270883
SBP	BBJ+UKBB	clump_r2_0.2_ws_1000_p_other_1_p_tar_5e-04	0.0165231	0.00539729	0.0273582
SBP	BBJ+UKBB	clump_r2_0.2_ws_2500_p_other_1_p_tar_5e-04	0.0166147	0.00513716	0.0274155
SBP	BBJ+UKBB	clump_r2_0.5_ws_100_p_other_1_p_tar_5e-04	0.0149487	0.00361696	0.0252034
SBP	BBJ+UKBB	clump_r2_0.5_ws_200_p_other_1_p_tar_5e-04	0.015489	0.00408419	0.0251072
SBP	BBJ+UKBB	clump_r2_0.5_ws_400_p_other_1_p_tar_5e-04	0.0157344	0.0044615	0.0259469
SBP	BBJ+UKBB	clump_r2_0.5_ws_1000_p_other_1_p_tar_5e-04	0.0160632	0.00448367	0.0265596
SBP	BBJ+UKBB	clump_r2_0.8_ws_62.5_p_other_1_p_tar_5e-04	0.0122404	0.00237598	0.0213234
SBP	BBJ+UKBB	clump_r2_0.8_ws_125_p_other_1_p_tar_5e-04	0.0132502	0.002281	0.0226434
SBP	BBJ+UKBB	clump_r2_0.8_ws_250_p_other_1_p_tar_5e-04	0.013361	0.00296837	0.0227832
SBP	BBJ+UKBB	clump_r2_0.8_ws_625_p_other_1_p_tar_5e-04	0.013812	0.00353702	0.0231546
SBP	BBJ+UKBB	clump_r2_0.95_ws_52.6315789473684_p_other_1_p_tar_5e-04	0.0133066	0.00372956	0.0223092
SBP	BBJ+UKBB	clump_r2_0.95_ws_105.263157894737_p_other_1_p_tar_5e-04	0.0135893	0.00297637	0.0231843
SBP	BBJ+UKBB	clump_r2_0.95_ws_210.526315789474_p_other_1_p_tar_5e-04	0.0138675	0.00379658	0.0230186
SBP	BBJ+UKBB	clump_r2_0.95_ws_526.315789473684_p_other_1_p_tar_5e-04	0.0140368	0.0036166	0.0236966
SBP	BBJ+UKBB	clump_r2_0.01_ws_5000_p_other_1_p_tar_0.005	0.0108904	0.000803997	0.0199127
SBP	BBJ+UKBB	clump_r2_0.01_ws_10000_p_other_1_p_tar_0.005	0.0106649	0.00106311	0.0191677
SBP	BBJ+UKBB	clump_r2_0.01_ws_20000_p_other_1_p_tar_0.005	0.00590829	-0.00148192	0.0122602
SBP	BBJ+UKBB	clump_r2_0.01_ws_50000_p_other_1_p_tar_0.005	0.00833616	-0.00055665	0.0160512
SBP	BBJ+UKBB	clump_r2_0.05_ws_1000_p_other_1_p_tar_0.005	0.0131053	0.0033583	0.0226551
SBP	BBJ+UKBB	clump_r2_0.05_ws_2000_p_other_1_p_tar_0.005	0.0130558	0.00226805	0.0222889
SBP	BBJ+UKBB	clump_r2_0.05_ws_4000_p_other_1_p_tar_0.005	0.0134524	0.00320343	0.0228752
SBP	BBJ+UKBB	clump_r2_0.05_ws_10000_p_other_1_p_tar_0.005	0.013496	0.00300389	0.0230861
SBP	BBJ+UKBB	clump_r2_0.1_ws_500_p_other_1_p_tar_0.005	0.0124591	0.0028035	0.0215266
SBP	BBJ+UKBB	clump_r2_0.1_ws_1000_p_other_1_p_tar_0.005	0.0127745	0.002897	0.0221086
SBP	BBJ+UKBB	clump_r2_0.1_ws_2000_p_other_1_p_tar_0.005	0.013159	0.00305509	0.0224259
SBP	BBJ+UKBB	clump_r2_0.1_ws_5000_p_other_1_p_tar_0.005	0.0134209	0.00283629	0.0227848
SBP	BBJ+UKBB	clump_r2_0.2_ws_250_p_other_1_p_tar_0.005	0.0162469	0.00462147	0.026791
SBP	BBJ+UKBB	clump_r2_0.2_ws_500_p_other_1_p_tar_0.005	0.0164028	0.00438931	0.02644
SBP	BBJ+UKBB	clump_r2_0.2_ws_1000_p_other_1_p_tar_0.005	0.0165231	0.00483844	0.0270429
SBP	BBJ+UKBB	clump_r2_0.2_ws_2500_p_other_1_p_tar_0.005	0.0166147	0.00562132	0.0272113
SBP	BBJ+UKBB	clump_r2_0.5_ws_100_p_other_1_p_tar_0.005	0.0149487	0.00444707	0.025217
SBP	BBJ+UKBB	clump_r2_0.5_ws_200_p_other_1_p_tar_0.005	0.015489	0.00493637	0.025544
SBP	BBJ+UKBB	clump_r2_0.5_ws_400_p_other_1_p_tar_0.005	0.0157344	0.00438022	0.0262118
SBP	BBJ+UKBB	clump_r2_0.5_ws_1000_p_other_1_p_tar_0.005	0.0160632	0.00406064	0.0265752
SBP	BBJ+UKBB	clump_r2_0.8_ws_62.5_p_other_1_p_tar_0.005	0.0122404	0.00219962	0.0213495
SBP	BBJ+UKBB	clump_r2_0.8_ws_125_p_other_1_p_tar_0.005	0.0132502	0.00258557	0.022201
SBP	BBJ+UKBB	clump_r2_0.8_ws_250_p_other_1_p_tar_0.005	0.013361	0.0030141	0.0227882
SBP	BBJ+UKBB	clump_r2_0.8_ws_625_p_other_1_p_tar_0.005	0.013812	0.00345432	0.0232931
SBP	BBJ+UKBB	clump_r2_0.95_ws_52.6315789473684_p_other_1_p_tar_0.005	0.0133066	0.00344176	0.0225124
SBP	BBJ+UKBB	clump_r2_0.95_ws_105.263157894737_p_other_1_p_tar_0.005	0.0135893	0.00322475	0.0229906
SBP	BBJ+UKBB	clump_r2_0.95_ws_210.526315789474_p_other_1_p_tar_0.005	0.0138675	0.00347663	0.023346
SBP	BBJ+UKBB	clump_r2_0.95_ws_526.315789473684_p_other_1_p_tar_0.005	0.0140368	0.00349144	0.0234249
SBP	BBJ+UKBB	clump_r2_0.01_ws_5000_p_other_1_p_tar_0.05	0.0108904	0.000994681	0.0194913
SBP	BBJ+UKBB	clump_r2_0.01_ws_10000_p_other_1_p_tar_0.05	0.0106649	0.00122376	0.0195588
SBP	BBJ+UKBB	clump_r2_0.01_ws_20000_p_other_1_p_tar_0.05	0.00590829	-0.0013114	0.0122897
SBP	BBJ+UKBB	clump_r2_0.01_ws_50000_p_other_1_p_tar_0.05	0.00833616	-0.000585579	0.0160792
SBP	BBJ+UKBB	clump_r2_0.05_ws_1000_p_other_1_p_tar_0.05	0.0131053	0.00324564	0.0221963
SBP	BBJ+UKBB	clump_r2_0.05_ws_2000_p_other_1_p_tar_0.05	0.0130558	0.00261747	0.0221095
SBP	BBJ+UKBB	clump_r2_0.05_ws_4000_p_other_1_p_tar_0.05	0.0134524	0.00317918	0.0229981
SBP	BBJ+UKBB	clump_r2_0.05_ws_10000_p_other_1_p_tar_0.05	0.013496	0.00293406	0.022806
SBP	BBJ+UKBB	clump_r2_0.1_ws_500_p_other_1_p_tar_0.05	0.0124591	0.00218944	0.0215125
SBP	BBJ+UKBB	clump_r2_0.1_ws_1000_p_other_1_p_tar_0.05	0.0127745	0.00295193	0.022163
SBP	BBJ+UKBB	clump_r2_0.1_ws_2000_p_other_1_p_tar_0.05	0.013159	0.00247412	0.0228858
SBP	BBJ+UKBB	clump_r2_0.1_ws_5000_p_other_1_p_tar_0.05	0.0134209	0.00253479	0.0228407
SBP	BBJ+UKBB	clump_r2_0.2_ws_250_p_other_1_p_tar_0.05	0.0162469	0.00510179	0.0264802
SBP	BBJ+UKBB	clump_r2_0.2_ws_500_p_other_1_p_tar_0.05	0.0164028	0.00542397	0.0263795
SBP	BBJ+UKBB	clump_r2_0.2_ws_1000_p_other_1_p_tar_0.05	0.0165231	0.00563665	0.0270369
SBP	BBJ+UKBB	clump_r2_0.2_ws_2500_p_other_1_p_tar_0.05	0.0166147	0.00492055	0.0271882
SBP	BBJ+UKBB	clump_r2_0.5_ws_100_p_other_1_p_tar_0.05	0.0149487	0.00393969	0.025215
SBP	BBJ+UKBB	clump_r2_0.5_ws_200_p_other_1_p_tar_0.05	0.015489	0.00402971	0.0255264
SBP	BBJ+UKBB	clump_r2_0.5_ws_400_p_other_1_p_tar_0.05	0.0157344	0.00430362	0.025858
SBP	BBJ+UKBB	clump_r2_0.5_ws_1000_p_other_1_p_tar_0.05	0.0160632	0.00504034	0.0266344
SBP	BBJ+UKBB	clump_r2_0.8_ws_62.5_p_other_1_p_tar_0.05	0.0122404	0.00226295	0.0208458
SBP	BBJ+UKBB	clump_r2_0.8_ws_125_p_other_1_p_tar_0.05	0.0132502	0.00282865	0.0229563
SBP	BBJ+UKBB	clump_r2_0.8_ws_250_p_other_1_p_tar_0.05	0.013361	0.00335502	0.0224483
SBP	BBJ+UKBB	clump_r2_0.8_ws_625_p_other_1_p_tar_0.05	0.013812	0.00328412	0.0230752
SBP	BBJ+UKBB	clump_r2_0.95_ws_52.6315789473684_p_other_1_p_tar_0.05	0.0133066	0.00299768	0.0225619
SBP	BBJ+UKBB	clump_r2_0.95_ws_105.263157894737_p_other_1_p_tar_0.05	0.0135893	0.00290724	0.0229087
SBP	BBJ+UKBB	clump_r2_0.95_ws_210.526315789474_p_other_1_p_tar_0.05	0.0138675	0.00378514	0.0233
SBP	BBJ+UKBB	clump_r2_0.95_ws_526.315789473684_p_other_1_p_tar_0.05	0.0140368	0.00341015	0.0233647
SBP	BBJ+UKBB	clump_r2_0.01_ws_5000_p_other_1_p_tar_0.5	0.0108904	0.00116486	0.0194303
SBP	BBJ+UKBB	clump_r2_0.01_ws_10000_p_other_1_p_tar_0.5	0.0106649	0.000876729	0.019041
SBP	BBJ+UKBB	clump_r2_0.01_ws_20000_p_other_1_p_tar_0.5	0.00590829	-0.00134199	0.0122201
SBP	BBJ+UKBB	clump_r2_0.01_ws_50000_p_other_1_p_tar_0.5	0.00833616	-0.000673201	0.0159719
SBP	BBJ+UKBB	clump_r2_0.05_ws_1000_p_other_1_p_tar_0.5	0.0131053	0.00318396	0.0225103
SBP	BBJ+UKBB	clump_r2_0.05_ws_2000_p_other_1_p_tar_0.5	0.0130558	0.00270664	0.0223963
SBP	BBJ+UKBB	clump_r2_0.05_ws_4000_p_other_1_p_tar_0.5	0.0134524	0.00282418	0.022478
SBP	BBJ+UKBB	clump_r2_0.05_ws_10000_p_other_1_p_tar_0.5	0.013496	0.00327004	0.0231533
SBP	BBJ+UKBB	clump_r2_0.1_ws_500_p_other_1_p_tar_0.5	0.0124591	0.0024905	0.0215825
SBP	BBJ+UKBB	clump_r2_0.1_ws_1000_p_other_1_p_tar_0.5	0.0127745	0.00268605	0.021892
SBP	BBJ+UKBB	clump_r2_0.1_ws_2000_p_other_1_p_tar_0.5	0.013159	0.00286044	0.0225059
SBP	BBJ+UKBB	clump_r2_0.1_ws_5000_p_other_1_p_tar_0.5	0.0134209	0.00295299	0.0224605
SBP	BBJ+UKBB	clump_r2_0.2_ws_250_p_other_1_p_tar_0.5	0.0162469	0.00483386	0.0268864
SBP	BBJ+UKBB	clump_r2_0.2_ws_500_p_other_1_p_tar_0.5	0.0164028	0.00543649	0.0268256
SBP	BBJ+UKBB	clump_r2_0.2_ws_1000_p_other_1_p_tar_0.5	0.0165231	0.00443254	0.0270658
SBP	BBJ+UKBB	clump_r2_0.2_ws_2500_p_other_1_p_tar_0.5	0.0166147	0.00489695	0.0271557
SBP	BBJ+UKBB	clump_r2_0.5_ws_100_p_other_1_p_tar_0.5	0.0149487	0.00357741	0.0252268
SBP	BBJ+UKBB	clump_r2_0.5_ws_200_p_other_1_p_tar_0.5	0.015489	0.0047009	0.0254872
SBP	BBJ+UKBB	clump_r2_0.5_ws_400_p_other_1_p_tar_0.5	0.0157344	0.00486992	0.0257585
SBP	BBJ+UKBB	clump_r2_0.5_ws_1000_p_other_1_p_tar_0.5	0.0160632	0.00518188	0.02676
SBP	BBJ+UKBB	clump_r2_0.8_ws_62.5_p_other_1_p_tar_0.5	0.0122404	0.00245656	0.0211557
SBP	BBJ+UKBB	clump_r2_0.8_ws_125_p_other_1_p_tar_0.5	0.0132502	0.0036177	0.0223087
SBP	BBJ+UKBB	clump_r2_0.8_ws_250_p_other_1_p_tar_0.5	0.013361	0.00281046	0.0227019
SBP	BBJ+UKBB	clump_r2_0.8_ws_625_p_other_1_p_tar_0.5	0.013812	0.00368947	0.0229886
SBP	BBJ+UKBB	clump_r2_0.95_ws_52.6315789473684_p_other_1_p_tar_0.5	0.0133066	0.00320833	0.0225545
SBP	BBJ+UKBB	clump_r2_0.95_ws_105.263157894737_p_other_1_p_tar_0.5	0.0135893	0.00309619	0.0231635
SBP	BBJ+UKBB	clump_r2_0.95_ws_210.526315789474_p_other_1_p_tar_0.5	0.0138675	0.00335651	0.0237834
SBP	BBJ+UKBB	clump_r2_0.95_ws_526.315789473684_p_other_1_p_tar_0.5	0.0140368	0.00412171	0.0232423
SBP	BBJ+UKBB	clump_r2_0.01_ws_5000_p_other_1_p_tar_1	0.0108904	0.000698592	0.0198105
SBP	BBJ+UKBB	clump_r2_0.01_ws_10000_p_other_1_p_tar_1	0.0106649	0.000965326	0.0191261
SBP	BBJ+UKBB	clump_r2_0.01_ws_20000_p_other_1_p_tar_1	0.00590829	-0.00150577	0.012353
SBP	BBJ+UKBB	clump_r2_0.01_ws_50000_p_other_1_p_tar_1	0.00833616	-0.000433494	0.0159805
SBP	BBJ+UKBB	clump_r2_0.05_ws_1000_p_other_1_p_tar_1	0.0131053	0.00285196	0.0222133
SBP	BBJ+UKBB	clump_r2_0.05_ws_2000_p_other_1_p_tar_1	0.0130558	0.00282353	0.0223832
SBP	BBJ+UKBB	clump_r2_0.05_ws_4000_p_other_1_p_tar_1	0.0134524	0.00346104	0.0223816
SBP	BBJ+UKBB	clump_r2_0.05_ws_10000_p_other_1_p_tar_1	0.013496	0.00296248	0.0227343
SBP	BBJ+UKBB	clump_r2_0.1_ws_500_p_other_1_p_tar_1	0.0124591	0.00260039	0.0214539
SBP	BBJ+UKBB	clump_r2_0.1_ws_1000_p_other_1_p_tar_1	0.0127745	0.00261655	0.0218507
SBP	BBJ+UKBB	clump_r2_0.1_ws_2000_p_other_1_p_tar_1	0.013159	0.00322873	0.0224197
SBP	BBJ+UKBB	clump_r2_0.1_ws_5000_p_other_1_p_tar_1	0.0134209	0.00331459	0.0229045
SBP	BBJ+UKBB	clump_r2_0.2_ws_250_p_other_1_p_tar_1	0.0162469	0.00546911	0.0261959
SBP	BBJ+UKBB	clump_r2_0.2_ws_500_p_other_1_p_tar_1	0.0164028	0.00553218	0.0268751
SBP	BBJ+UKBB	clump_r2_0.2_ws_1000_p_other_1_p_tar_1	0.0165231	0.00474444	0.0268281
SBP	BBJ+UKBB	clump_r2_0.2_ws_2500_p_other_1_p_tar_1	0.0166147	0.00490367	0.02759
SBP	BBJ+UKBB	clump_r2_0.5_ws_100_p_other_1_p_tar_1	0.0149487	0.00415241	0.024949
SBP	BBJ+UKBB	clump_r2_0.5_ws_200_p_other_1_p_tar_1	0.015489	0.00419843	0.0255048
SBP	BBJ+UKBB	clump_r2_0.5_ws_400_p_other_1_p_tar_1	0.0157344	0.00500176	0.0256113
SBP	BBJ+UKBB	clump_r2_0.5_ws_1000_p_other_1_p_tar_1	0.0160632	0.00455411	0.0261052
SBP	BBJ+UKBB	clump_r2_0.8_ws_62.5_p_other_1_p_tar_1	0.0122404	0.00205427	0.0211505
SBP	BBJ+UKBB	clump_r2_0.8_ws_125_p_other_1_p_tar_1	0.0132502	0.00295059	0.0222836
SBP	BBJ+UKBB	clump_r2_0.8_ws_250_p_other_1_p_tar_1	0.013361	0.00322913	0.0225494
SBP	BBJ+UKBB	clump_r2_0.8_ws_625_p_other_1_p_tar_1	0.013812	0.00365514	0.0231864
SBP	BBJ+UKBB	clump_r2_0.95_ws_52.6315789473684_p_other_1_p_tar_1	0.0133066	0.00291012	0.0231082
SBP	BBJ+UKBB	clump_r2_0.95_ws_105.263157894737_p_other_1_p_tar_1	0.0135893	0.00347133	0.0227218
SBP	BBJ+UKBB	clump_r2_0.95_ws_210.526315789474_p_other_1_p_tar_1	0.0138675	0.00385881	0.0232432
SBP	BBJ+UKBB	clump_r2_0.95_ws_526.315789473684_p_other_1_p_tar_1	0.0140368	0.00366599	0.0239382
DBP	BBJ+UKBB	clump_r2_0.01_ws_5000_p_other_5e-08_p_tar_5e-08	0.0098033	0.00013918	0.0179674
DBP	BBJ+UKBB	clump_r2_0.01_ws_10000_p_other_5e-08_p_tar_5e-08	0.0102183	0.00112807	0.0186317
DBP	BBJ+UKBB	clump_r2_0.01_ws_20000_p_other_5e-08_p_tar_5e-08	0.0110619	0.00162118	0.0192818
DBP	BBJ+UKBB	clump_r2_0.01_ws_50000_p_other_5e-08_p_tar_5e-08	0.0114281	0.00244424	0.0196474
DBP	BBJ+UKBB	clump_r2_0.05_ws_1000_p_other_5e-08_p_tar_5e-08	0.0087142	0.000115655	0.0163771
DBP	BBJ+UKBB	clump_r2_0.05_ws_2000_p_other_5e-08_p_tar_5e-08	0.00954063	0.000320988	0.0176579
DBP	BBJ+UKBB	clump_r2_0.05_ws_4000_p_other_5e-08_p_tar_5e-08	0.0092035	0.00110582	0.0173944
DBP	BBJ+UKBB	clump_r2_0.05_ws_10000_p_other_5e-08_p_tar_5e-08	0.00919198	-0.000129969	0.0172257
DBP	BBJ+UKBB	clump_r2_0.1_ws_500_p_other_5e-08_p_tar_5e-08	0.00936215	-0.000473397	0.0178894
DBP	BBJ+UKBB	clump_r2_0.1_ws_1000_p_other_5e-08_p_tar_5e-08	0.0113434	0.00132214	0.0203356
DBP	BBJ+UKBB	clump_r2_0.1_ws_2000_p_other_5e-08_p_tar_5e-08	0.0117773	0.00152127	0.0208827
DBP	BBJ+UKBB	clump_r2_0.1_ws_5000_p_other_5e-08_p_tar_5e-08	0.0118288	0.0016258	0.0207737
DBP	BBJ+UKBB	clump_r2_0.2_ws_250_p_other_5e-08_p_tar_5e-08	0.00784826	-0.000754224	0.0151941
DBP	BBJ+UKBB	clump_r2_0.2_ws_500_p_other_5e-08_p_tar_5e-08	0.0107922	0.00135468	0.0193337
DBP	BBJ+UKBB	clump_r2_0.2_ws_1000_p_other_5e-08_p_tar_5e-08	0.0124847	0.0021658	0.0216953
DBP	BBJ+UKBB	clump_r2_0.2_ws_2500_p_other_5e-08_p_tar_5e-08	0.0126676	0.00221996	0.0221048
DBP	BBJ+UKBB	clump_r2_0.5_ws_100_p_other_5e-08_p_tar_5e-08	0.0040909	-0.00217255	0.00921979
DBP	BBJ+UKBB	clump_r2_0.5_ws_200_p_other_5e-08_p_tar_5e-08	0.00624931	-0.00100833	0.0125482
DBP	BBJ+UKBB	clump_r2_0.5_ws_400_p_other_5e-08_p_tar_5e-08	0.00861735	0.000436231	0.0159675
DBP	BBJ+UKBB	clump_r2_0.5_ws_1000_p_other_5e-08_p_tar_5e-08	0.00886421	5.39988e-05	0.0165301
DBP	BBJ+UKBB	clump_r2_0.8_ws_62.5_p_other_5e-08_p_tar_5e-08	0.00389185	-0.00197266	0.00900645
DBP	BBJ+UKBB	clump_r2_0.8_ws_125_p_other_5e-08_p_tar_5e-08	0.0053007	-0.00195783	0.0112213
DBP	BBJ+UKBB	clump_r2_0.8_ws_250_p_other_5e-08_p_tar_5e-08	0.00667882	-0.000908844	0.0135343
DBP	BBJ+UKBB	clump_r2_0.8_ws_625_p_other_5e-08_p_tar_5e-08	0.00762548	-0.00081945	0.014847
DBP	BBJ+UKBB	clump_r2_0.95_ws_52.6315789473684_p_other_5e-08_p_tar_5e-08	0.0045727	-0.00224743	0.01045
DBP	BBJ+UKBB	clump_r2_0.95_ws_105.263157894737_p_other_5e-08_p_tar_5e-08	0.00577029	-0.00163714	0.0120614
DBP	BBJ+UKBB	clump_r2_0.95_ws_210.526315789474_p_other_5e-08_p_tar_5e-08	0.0063786	-0.00120134	0.0129447
DBP	BBJ+UKBB	clump_r2_0.95_ws_526.315789473684_p_other_5e-08_p_tar_5e-08	0.00663715	-0.00136999	0.0137843
DBP	BBJ+UKBB	clump_r2_0.01_ws_5000_p_other_5e-08_p_tar_5e-07	0.00844329	3.2447e-05	0.0159011
DBP	BBJ+UKBB	clump_r2_0.01_ws_10000_p_other_5e-08_p_tar_5e-07	0.00882761	-4.14461e-05	0.0166895
DBP	BBJ+UKBB	clump_r2_0.01_ws_20000_p_other_5e-08_p_tar_5e-07	0.00951722	0.0010039	0.0172423
DBP	BBJ+UKBB	clump_r2_0.01_ws_50000_p_other_5e-08_p_tar_5e-07	0.00980348	0.00102626	0.0175937
DBP	BBJ+UKBB	clump_r2_0.05_ws_1000_p_other_5e-08_p_tar_5e-07	0.00736902	-0.000535912	0.0143285
DBP	BBJ+UKBB	clump_r2_0.05_ws_2000_p_other_5e-08_p_tar_5e-07	0.00806018	-0.000558691	0.0155232
DBP	BBJ+UKBB	clump_r2_0.05_ws_4000_p_other_5e-08_p_tar_5e-07	0.00776131	-0.000401961	0.0149614
DBP	BBJ+UKBB	clump_r2_0.05_ws_10000_p_other_5e-08_p_tar_5e-07	0.00775131	-2.575e-05	0.0146625
DBP	BBJ+UKBB	clump_r2_0.1_ws_500_p_other_5e-08_p_tar_5e-07	0.00805076	6.13563e-05	0.0156247
DBP	BBJ+UKBB	clump_r2_0.1_ws_1000_p_other_5e-08_p_tar_5e-07	0.00966871	0.000621526	0.0176692
DBP	BBJ+UKBB	clump_r2_0.1_ws_2000_p_other_5e-08_p_tar_5e-07	0.0100461	0.000781522	0.0183068
DBP	BBJ+UKBB	clump_r2_0.1_ws_5000_p_other_5e-08_p_tar_5e-07	0.0100866	0.000369414	0.0184074
DBP	BBJ+UKBB	clump_r2_0.2_ws_250_p_other_5e-08_p_tar_5e-07	0.00756983	-0.000857422	0.0146393
DBP	BBJ+UKBB	clump_r2_0.2_ws_500_p_other_5e-08_p_tar_5e-07	0.0102119	0.000588052	0.0184292
DBP	BBJ+UKBB	clump_r2_0.2_ws_1000_p_other_5e-08_p_tar_5e-07	0.0117317	0.00222612	0.0203669
DBP	BBJ+UKBB	clump_r2_0.2_ws_2500_p_other_5e-08_p_tar_5e-07	0.011889	0.00187328	0.0207211
DBP	BBJ+UKBB	clump_r2_0.5_ws_100_p_other_5e-08_p_tar_5e-07	0.00401177	-0.0020677	0.00917749
DBP	BBJ+UKBB	clump_r2_0.5_ws_200_p_other_5e-08_p_tar_5e-07	0.00601256	-0.00112729	0.0122936
DBP	BBJ+UKBB	clump_r2_0.5_ws_400_p_other_5e-08_p_tar_5e-07	0.00816121	-0.000172769	0.0155385
DBP	BBJ+UKBB	clump_r2_0.5_ws_1000_p_other_5e-08_p_tar_5e-07	0.00835767	0.000357345	0.0157799
DBP	BBJ+UKBB	clump_r2_0.8_ws_62.5_p_other_5e-08_p_tar_5e-07	0.00396255	-0.00227462	0.00917407
DBP	BBJ+UKBB	clump_r2_0.8_ws_125_p_other_5e-08_p_tar_5e-07	0.00533777	-0.00165445	0.011413
DBP	BBJ+UKBB	clump_r2_0.8_ws_250_p_other_5e-08_p_tar_5e-07	0.00665633	-0.00123048	0.0134147
DBP	BBJ+UKBB	clump_r2_0.8_ws_625_p_other_5e-08_p_tar_5e-07	0.00755237	-0.000313497	0.0147887
DBP	BBJ+UKBB	clump_r2_0.95_ws_52.6315789473684_p_other_5e-08_p_tar_5e-07	0.00475178	-0.00174838	0.0101727
DBP	BBJ+UKBB	clump_r2_0.95_ws_105.263157894737_p_other_5e-08_p_tar_5e-07	0.00596622	-0.00169518	0.0122766
DBP	BBJ+UKBB	clump_r2_0.95_ws_210.526315789474_p_other_5e-08_p_tar_5e-07	0.00657504	-0.000420793	0.0129596
DBP	BBJ+UKBB	clump_r2_0.95_ws_526.315789473684_p_other_5e-08_p_tar_5e-07	0.00683188	-0.00108302	0.0137685
DBP	BBJ+UKBB	clump_r2_0.01_ws_5000_p_other_5e-08_p_tar_5e-06	0.00760194	-0.00064618	0.014698
DBP	BBJ+UKBB	clump_r2_0.01_ws_10000_p_other_5e-08_p_tar_5e-06	0.00807426	0.000288744	0.0153742
DBP	BBJ+UKBB	clump_r2_0.01_ws_20000_p_other_5e-08_p_tar_5e-06	0.00870209	0.000441034	0.0161622
DBP	BBJ+UKBB	clump_r2_0.01_ws_50000_p_other_5e-08_p_tar_5e-06	0.0089704	0.00112953	0.0163003
DBP	BBJ+UKBB	clump_r2_0.05_ws_1000_p_other_5e-08_p_tar_5e-06	0.00673812	-0.00103551	0.0135785
DBP	BBJ+UKBB	clump_r2_0.05_ws_2000_p_other_5e-08_p_tar_5e-06	0.00735522	-0.000240422	0.014029
DBP	BBJ+UKBB	clump_r2_0.05_ws_4000_p_other_5e-08_p_tar_5e-06	0.00709212	-0.000720282	0.0140532
DBP	BBJ+UKBB	clump_r2_0.05_ws_10000_p_other_5e-08_p_tar_5e-06	0.00708292	-0.000473424	0.013752
DBP	BBJ+UKBB	clump_r2_0.1_ws_500_p_other_5e-08_p_tar_5e-06	0.00769424	-0.000560189	0.0148207
DBP	BBJ+UKBB	clump_r2_0.1_ws_1000_p_other_5e-08_p_tar_5e-06	0.00915591	0.000227222	0.0170674
DBP	BBJ+UKBB	clump_r2_0.1_ws_2000_p_other_5e-08_p_tar_5e-06	0.00951918	0.000327835	0.0173481
DBP	BBJ+UKBB	clump_r2_0.1_ws_5000_p_other_5e-08_p_tar_5e-06	0.00955446	0.000625645	0.0181518
DBP	BBJ+UKBB	clump_r2_0.2_ws_250_p_other_5e-08_p_tar_5e-06	0.00684158	-0.000605995	0.0134595
DBP	BBJ+UKBB	clump_r2_0.2_ws_500_p_other_5e-08_p_tar_5e-06	0.00908476	-0.000271379	0.0170607
DBP	BBJ+UKBB	clump_r2_0.2_ws_1000_p_other_5e-08_p_tar_5e-06	0.0104026	0.00119911	0.0184186
DBP	BBJ+UKBB	clump_r2_0.2_ws_2500_p_other_5e-08_p_tar_5e-06	0.010532	0.00116411	0.019217
DBP	BBJ+UKBB	clump_r2_0.5_ws_100_p_other_5e-08_p_tar_5e-06	0.00392896	-0.00213465	0.00904912
DBP	BBJ+UKBB	clump_r2_0.5_ws_200_p_other_5e-08_p_tar_5e-06	0.0057703	-0.00132625	0.0117158
DBP	BBJ+UKBB	clump_r2_0.5_ws_400_p_other_5e-08_p_tar_5e-06	0.00767706	-0.00021715	0.0147492
DBP	BBJ+UKBB	clump_r2_0.5_ws_1000_p_other_5e-08_p_tar_5e-06	0.00782419	-0.000392685	0.0149707
DBP	BBJ+UKBB	clump_r2_0.8_ws_62.5_p_other_5e-08_p_tar_5e-06	0.00400594	-0.00192586	0.00909336
DBP	BBJ+UKBB	clump_r2_0.8_ws_125_p_other_5e-08_p_tar_5e-06	0.00531702	-0.00147438	0.0109475
DBP	BBJ+UKBB	clump_r2_0.8_ws_250_p_other_5e-08_p_tar_5e-06	0.00652996	-0.000522738	0.0130994
DBP	BBJ+UKBB	clump_r2_0.8_ws_625_p_other_5e-08_p_tar_5e-06	0.0073507	-0.000683401	0.0141339
DBP	BBJ+UKBB	clump_r2_0.95_ws_52.6315789473684_p_other_5e-08_p_tar_5e-06	0.00469701	-0.00215514	0.0105117
DBP	BBJ+UKBB	clump_r2_0.95_ws_105.263157894737_p_other_5e-08_p_tar_5e-06	0.0058788	-0.00177166	0.0123262
DBP	BBJ+UKBB	clump_r2_0.95_ws_210.526315789474_p_other_5e-08_p_tar_5e-06	0.00643435	-0.000804053	0.0129048
DBP	BBJ+UKBB	clump_r2_0.95_ws_526.315789473684_p_other_5e-08_p_tar_5e-06	0.00666814	-0.000679508	0.0130497
DBP	BBJ+UKBB	clump_r2_0.01_ws_5000_p_other_5e-08_p_tar_5e-05	0.00825687	-0.000119101	0.0155468
DBP	BBJ+UKBB	clump_r2_0.01_ws_10000_p_other_5e-08_p_tar_5e-05	0.00862581	-0.000277308	0.0162059
DBP	BBJ+UKBB	clump_r2_0.01_ws_20000_p_other_5e-08_p_tar_5e-05	0.00921587	0.00105957	0.016647
DBP	BBJ+UKBB	clump_r2_0.01_ws_50000_p_other_5e-08_p_tar_5e-05	0.00915175	0.000501828	0.0169851
DBP	BBJ+UKBB	clump_r2_0.05_ws_1000_p_other_5e-08_p_tar_5e-05	0.00745719	-0.000379088	0.0142465
DBP	BBJ+UKBB	clump_r2_0.05_ws_2000_p_other_5e-08_p_tar_5e-05	0.00798553	0.000400386	0.0147935
DBP	BBJ+UKBB	clump_r2_0.05_ws_4000_p_other_5e-08_p_tar_5e-05	0.0077469	-0.000119809	0.0150142
DBP	BBJ+UKBB	clump_r2_0.05_ws_10000_p_other_5e-08_p_tar_5e-05	0.00773891	-0.000234007	0.0148884
DBP	BBJ+UKBB	clump_r2_0.1_ws_500_p_other_5e-08_p_tar_5e-05	0.00868745	5.38568e-05	0.0165032
DBP	BBJ+UKBB	clump_r2_0.1_ws_1000_p_other_5e-08_p_tar_5e-05	0.0102439	0.00114838	0.0186276
DBP	BBJ+UKBB	clump_r2_0.1_ws_2000_p_other_5e-08_p_tar_5e-05	0.0105871	0.000734314	0.0191973
DBP	BBJ+UKBB	clump_r2_0.1_ws_5000_p_other_5e-08_p_tar_5e-05	0.0106134	0.00122623	0.0191517
DBP	BBJ+UKBB	clump_r2_0.2_ws_250_p_other_5e-08_p_tar_5e-05	0.00744753	-0.000736299	0.0144883
DBP	BBJ+UKBB	clump_r2_0.2_ws_500_p_other_5e-08_p_tar_5e-05	0.00971142	0.000682548	0.0178893
DBP	BBJ+UKBB	clump_r2_0.2_ws_1000_p_other_5e-08_p_tar_5e-05	0.0111265	0.000916104	0.020125
DBP	BBJ+UKBB	clump_r2_0.2_ws_2500_p_other_5e-08_p_tar_5e-05	0.0112198	0.00158106	0.0199463
DBP	BBJ+UKBB	clump_r2_0.5_ws_100_p_other_5e-08_p_tar_5e-05	0.00469043	-0.00240912	0.0103483
DBP	BBJ+UKBB	clump_r2_0.5_ws_200_p_other_5e-08_p_tar_5e-05	0.00662094	-0.000790686	0.0130707
DBP	BBJ+UKBB	clump_r2_0.5_ws_400_p_other_5e-08_p_tar_5e-05	0.00856757	0.000197028	0.0158105
DBP	BBJ+UKBB	clump_r2_0.5_ws_1000_p_other_5e-08_p_tar_5e-05	0.00873528	0.000794963	0.0161872
DBP	BBJ+UKBB	clump_r2_0.8_ws_62.5_p_other_5e-08_p_tar_5e-05	0.0046761	-0.0018105	0.0103215
DBP	BBJ+UKBB	clump_r2_0.8_ws_125_p_other_5e-08_p_tar_5e-05	0.00613353	-0.00101258	0.0123693
DBP	BBJ+UKBB	clump_r2_0.8_ws_250_p_other_5e-08_p_tar_5e-05	0.00731874	-0.000442056	0.0140819
DBP	BBJ+UKBB	clump_r2_0.8_ws_625_p_other_5e-08_p_tar_5e-05	0.00820993	-0.000101372	0.0156822
DBP	BBJ+UKBB	clump_r2_0.95_ws_52.6315789473684_p_other_5e-08_p_tar_5e-05	0.00529671	-0.00168341	0.0113909
DBP	BBJ+UKBB	clump_r2_0.95_ws_105.263157894737_p_other_5e-08_p_tar_5e-05	0.00646752	-0.00145115	0.0129729
DBP	BBJ+UKBB	clump_r2_0.95_ws_210.526315789474_p_other_5e-08_p_tar_5e-05	0.00698634	-0.000975525	0.0138826
DBP	BBJ+UKBB	clump_r2_0.95_ws_526.315789473684_p_other_5e-08_p_tar_5e-05	0.00719819	-0.000405948	0.0141221
DBP	BBJ+UKBB	clump_r2_0.01_ws_5000_p_other_5e-08_p_tar_5e-04	0.0088976	0.000392139	0.0167657
DBP	BBJ+UKBB	clump_r2_0.01_ws_10000_p_other_5e-08_p_tar_5e-04	0.00861762	0.000215426	0.016241
DBP	BBJ+UKBB	clump_r2_0.01_ws_20000_p_other_5e-08_p_tar_5e-04	0.00897109	0.000366318	0.0166623
DBP	BBJ+UKBB	clump_r2_0.01_ws_50000_p_other_5e-08_p_tar_5e-04	0.010554	0.000652613	0.0193771
DBP	BBJ+UKBB	clump_r2_0.05_ws_1000_p_other_5e-08_p_tar_5e-04	0.00854326	0.000327901	0.0162737
DBP	BBJ+UKBB	clump_r2_0.05_ws_2000_p_other_5e-08_p_tar_5e-04	0.00892942	0.000384843	0.0165322
DBP	BBJ+UKBB	clump_r2_0.05_ws_4000_p_other_5e-08_p_tar_5e-04	0.00872855	0.000449458	0.0160844
DBP	BBJ+UKBB	clump_r2_0.05_ws_10000_p_other_5e-08_p_tar_5e-04	0.00872296	0.000362018	0.0164158
DBP	BBJ+UKBB	clump_r2_0.1_ws_500_p_other_5e-08_p_tar_5e-04	0.00880478	-0.000596544	0.0166638
DBP	BBJ+UKBB	clump_r2_0.1_ws_1000_p_other_5e-08_p_tar_5e-04	0.00990819	0.000527377	0.0181453
DBP	BBJ+UKBB	clump_r2_0.1_ws_2000_p_other_5e-08_p_tar_5e-04	0.0101666	0.000187422	0.0187957
DBP	BBJ+UKBB	clump_r2_0.1_ws_5000_p_other_5e-08_p_tar_5e-04	0.0101809	0.000404937	0.0188185
DBP	BBJ+UKBB	clump_r2_0.2_ws_250_p_other_5e-08_p_tar_5e-04	0.00869842	0.000379079	0.0162847
DBP	BBJ+UKBB	clump_r2_0.2_ws_500_p_other_5e-08_p_tar_5e-04	0.0109797	0.0015585	0.0196453
DBP	BBJ+UKBB	clump_r2_0.2_ws_1000_p_other_5e-08_p_tar_5e-04	0.0122022	0.00200003	0.0217148
DBP	BBJ+UKBB	clump_r2_0.2_ws_2500_p_other_5e-08_p_tar_5e-04	0.0122518	0.00280724	0.0208992
DBP	BBJ+UKBB	clump_r2_0.5_ws_100_p_other_5e-08_p_tar_5e-04	0.00534144	-0.00153648	0.0111719
DBP	BBJ+UKBB	clump_r2_0.5_ws_200_p_other_5e-08_p_tar_5e-04	0.00763654	-0.000320196	0.0147822
DBP	BBJ+UKBB	clump_r2_0.5_ws_400_p_other_5e-08_p_tar_5e-04	0.00967191	8.4098e-05	0.0178083
DBP	BBJ+UKBB	clump_r2_0.5_ws_1000_p_other_5e-08_p_tar_5e-04	0.00987915	0.000746729	0.0178896
DBP	BBJ+UKBB	clump_r2_0.8_ws_62.5_p_other_5e-08_p_tar_5e-04	0.00482746	-0.00180149	0.0103761
DBP	BBJ+UKBB	clump_r2_0.8_ws_125_p_other_5e-08_p_tar_5e-04	0.00664503	-0.00131094	0.0138218
DBP	BBJ+UKBB	clump_r2_0.8_ws_250_p_other_5e-08_p_tar_5e-04	0.00779426	-0.000521683	0.0151517
DBP	BBJ+UKBB	clump_r2_0.8_ws_625_p_other_5e-08_p_tar_5e-04	0.00854576	-0.000445525	0.0165174
DBP	BBJ+UKBB	clump_r2_0.95_ws_52.6315789473684_p_other_5e-08_p_tar_5e-04	0.00551856	-0.0014643	0.0114137
DBP	BBJ+UKBB	clump_r2_0.95_ws_105.263157894737_p_other_5e-08_p_tar_5e-04	0.00680563	-0.00148842	0.0135996
DBP	BBJ+UKBB	clump_r2_0.95_ws_210.526315789474_p_other_5e-08_p_tar_5e-04	0.00726685	-0.000776294	0.0142668
DBP	BBJ+UKBB	clump_r2_0.95_ws_526.315789473684_p_other_5e-08_p_tar_5e-04	0.00745525	-0.000705325	0.0145757
DBP	BBJ+UKBB	clump_r2_0.01_ws_5000_p_other_5e-08_p_tar_0.005	0.0131001	0.00229488	0.0227275
DBP	BBJ+UKBB	clump_r2_0.01_ws_10000_p_other_5e-08_p_tar_0.005	0.0109559	0.0010903	0.0199751
DBP	BBJ+UKBB	clump_r2_0.01_ws_20000_p_other_5e-08_p_tar_0.005	0.0122808	0.0014283	0.0217621
DBP	BBJ+UKBB	clump_r2_0.01_ws_50000_p_other_5e-08_p_tar_0.005	0.0130838	0.00238317	0.0226374
DBP	BBJ+UKBB	clump_r2_0.05_ws_1000_p_other_5e-08_p_tar_0.005	0.0122785	0.00205963	0.0213201
DBP	BBJ+UKBB	clump_r2_0.05_ws_2000_p_other_5e-08_p_tar_0.005	0.0125491	0.00171708	0.0221843
DBP	BBJ+UKBB	clump_r2_0.05_ws_4000_p_other_5e-08_p_tar_0.005	0.0124064	0.00229817	0.0215883
DBP	BBJ+UKBB	clump_r2_0.05_ws_10000_p_other_5e-08_p_tar_0.005	0.0124026	0.00147474	0.0221542
DBP	BBJ+UKBB	clump_r2_0.1_ws_500_p_other_5e-08_p_tar_0.005	0.0115328	0.00116482	0.0204148
DBP	BBJ+UKBB	clump_r2_0.1_ws_1000_p_other_5e-08_p_tar_0.005	0.0125489	0.00213431	0.022265
DBP	BBJ+UKBB	clump_r2_0.1_ws_2000_p_other_5e-08_p_tar_0.005	0.0127396	0.00242453	0.0226278
DBP	BBJ+UKBB	clump_r2_0.1_ws_5000_p_other_5e-08_p_tar_0.005	0.0128146	0.00217296	0.0225807
DBP	BBJ+UKBB	clump_r2_0.2_ws_250_p_other_5e-08_p_tar_0.005	0.0112267	0.00145415	0.0199017
DBP	BBJ+UKBB	clump_r2_0.2_ws_500_p_other_5e-08_p_tar_0.005	0.013975	0.00350875	0.0238748
DBP	BBJ+UKBB	clump_r2_0.2_ws_1000_p_other_5e-08_p_tar_0.005	0.0152079	0.00353644	0.0252371
DBP	BBJ+UKBB	clump_r2_0.2_ws_2500_p_other_5e-08_p_tar_0.005	0.0152285	0.00395963	0.0257196
DBP	BBJ+UKBB	clump_r2_0.5_ws_100_p_other_5e-08_p_tar_0.005	0.00806391	-0.000525859	0.0155174
DBP	BBJ+UKBB	clump_r2_0.5_ws_200_p_other_5e-08_p_tar_0.005	0.0104116	0.000571259	0.0192812
DBP	BBJ+UKBB	clump_r2_0.5_ws_400_p_other_5e-08_p_tar_0.005	0.0123793	0.00174665	0.021809
DBP	BBJ+UKBB	clump_r2_0.5_ws_1000_p_other_5e-08_p_tar_0.005	0.0125673	0.00169549	0.0218369
DBP	BBJ+UKBB	clump_r2_0.8_ws_62.5_p_other_5e-08_p_tar_0.005	0.00701749	-0.000973119	0.0138226
DBP	BBJ+UKBB	clump_r2_0.8_ws_125_p_other_5e-08_p_tar_0.005	0.00892765	-0.000653424	0.0172614
DBP	BBJ+UKBB	clump_r2_0.8_ws_250_p_other_5e-08_p_tar_0.005	0.010389	0.000932616	0.0187119
DBP	BBJ+UKBB	clump_r2_0.8_ws_625_p_other_5e-08_p_tar_0.005	0.010904	0.00132296	0.0198343
DBP	BBJ+UKBB	clump_r2_0.95_ws_52.6315789473684_p_other_5e-08_p_tar_0.005	0.00775633	-0.000201229	0.0149498
DBP	BBJ+UKBB	clump_r2_0.95_ws_105.263157894737_p_other_5e-08_p_tar_0.005	0.00909268	6.71768e-05	0.0170831
DBP	BBJ+UKBB	clump_r2_0.95_ws_210.526315789474_p_other_5e-08_p_tar_0.005	0.00955241	0.000585608	0.0177228
DBP	BBJ+UKBB	clump_r2_0.95_ws_526.315789473684_p_other_5e-08_p_tar_0.005	0.00968529	-6.86632e-05	0.0183649
DBP	BBJ+UKBB	clump_r2_0.01_ws_5000_p_other_5e-08_p_tar_0.05	0.0125838	0.00263575	0.0215572
DBP	BBJ+UKBB	clump_r2_0.01_ws_10000_p_other_5e-08_p_tar_0.05	0.0115098	0.00145723	0.0206876
DBP	BBJ+UKBB	clump_r2_0.01_ws_20000_p_other_5e-08_p_tar_0.05	0.0145477	0.00409056	0.0246408
DBP	BBJ+UKBB	clump_r2_0.01_ws_50000_p_other_5e-08_p_tar_0.05	0.0136447	0.00311044	0.023542
DBP	BBJ+UKBB	clump_r2_0.05_ws_1000_p_other_5e-08_p_tar_0.05	0.0103478	0.000764231	0.0186242
DBP	BBJ+UKBB	clump_r2_0.05_ws_2000_p_other_5e-08_p_tar_0.05	0.0104355	0.0013369	0.0182947
DBP	BBJ+UKBB	clump_r2_0.05_ws_4000_p_other_5e-08_p_tar_0.05	0.010306	0.00130485	0.018252
DBP	BBJ+UKBB	clump_r2_0.05_ws_10000_p_other_5e-08_p_tar_0.05	0.0103502	0.00113551	0.0186344
DBP	BBJ+UKBB	clump_r2_0.1_ws_500_p_other_5e-08_p_tar_0.05	0.0119013	0.00272835	0.0207645
DBP	BBJ+UKBB	clump_r2_0.1_ws_1000_p_other_5e-08_p_tar_0.05	0.0123671	0.00281067	0.0208884
DBP	BBJ+UKBB	clump_r2_0.1_ws_2000_p_other_5e-08_p_tar_0.05	0.0126364	0.00265735	0.0217073
DBP	BBJ+UKBB	clump_r2_0.1_ws_5000_p_other_5e-08_p_tar_0.05	0.0126852	0.00226337	0.0221771
DBP	BBJ+UKBB	clump_r2_0.2_ws_250_p_other_5e-08_p_tar_0.05	0.0127318	0.00320702	0.0215582
DBP	BBJ+UKBB	clump_r2_0.2_ws_500_p_other_5e-08_p_tar_0.05	0.0136872	0.00324611	0.0233611
DBP	BBJ+UKBB	clump_r2_0.2_ws_1000_p_other_5e-08_p_tar_0.05	0.0145149	0.00366343	0.0241523
DBP	BBJ+UKBB	clump_r2_0.2_ws_2500_p_other_5e-08_p_tar_0.05	0.0144688	0.00399545	0.0243894
DBP	BBJ+UKBB	clump_r2_0.5_ws_100_p_other_5e-08_p_tar_0.05	0.0120587	0.00232068	0.0207382
DBP	BBJ+UKBB	clump_r2_0.5_ws_200_p_other_5e-08_p_tar_0.05	0.0127774	0.00301214	0.0220092
DBP	BBJ+UKBB	clump_r2_0.5_ws_400_p_other_5e-08_p_tar_0.05	0.0136259	0.00367112	0.0223736
DBP	BBJ+UKBB	clump_r2_0.5_ws_1000_p_other_5e-08_p_tar_0.05	0.0136167	0.00322789	0.022815
DBP	BBJ+UKBB	clump_r2_0.8_ws_62.5_p_other_5e-08_p_tar_0.05	0.0106587	0.0014928	0.0191961
DBP	BBJ+UKBB	clump_r2_0.8_ws_125_p_other_5e-08_p_tar_0.05	0.0121715	0.00311902	0.0208112
DBP	BBJ+UKBB	clump_r2_0.8_ws_250_p_other_5e-08_p_tar_0.05	0.0129237	0.00246496	0.0223033
DBP	BBJ+UKBB	clump_r2_0.8_ws_625_p_other_5e-08_p_tar_0.05	0.0130707	0.00324869	0.0224756
DBP	BBJ+UKBB	clump_r2_0.95_ws_52.6315789473684_p_other_5e-08_p_tar_0.05	0.0107911	0.00176921	0.0187571
DBP	BBJ+UKBB	clump_r2_0.95_ws_105.263157894737_p_other_5e-08_p_tar_0.05	0.0114188	0.00184372	0.0199556
DBP	BBJ+UKBB	clump_r2_0.95_ws_210.526315789474_p_other_5e-08_p_tar_0.05	0.0116439	0.00221647	0.0201877
DBP	BBJ+UKBB	clump_r2_0.95_ws_526.315789473684_p_other_5e-08_p_tar_0.05	0.011648	0.00276327	0.0201264
DBP	BBJ+UKBB	clump_r2_0.01_ws_5000_p_other_5e-08_p_tar_0.5	0.0128014	0.00230319	0.0220559
DBP	BBJ+UKBB	clump_r2_0.01_ws_10000_p_other_5e-08_p_tar_0.5	0.0109772	0.00163652	0.0194063
DBP	BBJ+UKBB	clump_r2_0.01_ws_20000_p_other_5e-08_p_tar_0.5	0.0118638	0.00158058	0.0208223
DBP	BBJ+UKBB	clump_r2_0.01_ws_50000_p_other_5e-08_p_tar_0.5	0.0110335	0.00136612	0.0195786
DBP	BBJ+UKBB	clump_r2_0.05_ws_1000_p_other_5e-08_p_tar_0.5	0.0105315	0.00114759	0.0192572
DBP	BBJ+UKBB	clump_r2_0.05_ws_2000_p_other_5e-08_p_tar_0.5	0.0102723	0.0007679	0.0184886
DBP	BBJ+UKBB	clump_r2_0.05_ws_4000_p_other_5e-08_p_tar_0.5	0.0101372	0.00101298	0.0184238
DBP	BBJ+UKBB	clump_r2_0.05_ws_10000_p_other_5e-08_p_tar_0.5	0.0100591	0.00132032	0.0180992
DBP	BBJ+UKBB	clump_r2_0.1_ws_500_p_other_5e-08_p_tar_0.5	0.0125267	0.00245588	0.0220387
DBP	BBJ+UKBB	clump_r2_0.1_ws_1000_p_other_5e-08_p_tar_0.5	0.0131591	0.00274119	0.0224006
DBP	BBJ+UKBB	clump_r2_0.1_ws_2000_p_other_5e-08_p_tar_0.5	0.0129948	0.00269144	0.0219988
DBP	BBJ+UKBB	clump_r2_0.1_ws_5000_p_other_5e-08_p_tar_0.5	0.0129291	0.00303533	0.0220081
DBP	BBJ+UKBB	clump_r2_0.2_ws_250_p_other_5e-08_p_tar_0.5	0.0106607	0.00156796	0.019025
DBP	BBJ+UKBB	clump_r2_0.2_ws_500_p_other_5e-08_p_tar_0.5	0.0111569	0.00194373	0.0195016
DBP	BBJ+UKBB	clump_r2_0.2_ws_1000_p_other_5e-08_p_tar_0.5	0.0117096	0.00205723	0.020366
DBP	BBJ+UKBB	clump_r2_0.2_ws_2500_p_other_5e-08_p_tar_0.5	0.0114147	0.00178146	0.0201642
DBP	BBJ+UKBB	clump_r2_0.5_ws_100_p_other_5e-08_p_tar_0.5	0.00975332	0.000690079	0.0178603
DBP	BBJ+UKBB	clump_r2_0.5_ws_200_p_other_5e-08_p_tar_0.5	0.0102065	0.000354429	0.0187374
DBP	BBJ+UKBB	clump_r2_0.5_ws_400_p_other_5e-08_p_tar_0.5	0.0107096	0.00109359	0.01919
DBP	BBJ+UKBB	clump_r2_0.5_ws_1000_p_other_5e-08_p_tar_0.5	0.0108283	0.00128117	0.0196966
DBP	BBJ+UKBB	clump_r2_0.8_ws_62.5_p_other_5e-08_p_tar_0.5	0.0088173	0.000542932	0.0161741
DBP	BBJ+UKBB	clump_r2_0.8_ws_125_p_other_5e-08_p_tar_0.5	0.00943212	-8.80374e-05	0.0173888
DBP	BBJ+UKBB	clump_r2_0.8_ws_250_p_other_5e-08_p_tar_0.5	0.00976468	0.000913929	0.0176614
DBP	BBJ+UKBB	clump_r2_0.8_ws_625_p_other_5e-08_p_tar_0.5	0.00986245	0.00052002	0.0178251
DBP	BBJ+UKBB	clump_r2_0.95_ws_52.6315789473684_p_other_5e-08_p_tar_0.5	0.0095112	0.000685678	0.0175645
DBP	BBJ+UKBB	clump_r2_0.95_ws_105.263157894737_p_other_5e-08_p_tar_0.5	0.00976593	0.000985551	0.0178974
DBP	BBJ+UKBB	clump_r2_0.95_ws_210.526315789474_p_other_5e-08_p_tar_0.5	0.00991241	0.00109027	0.0179463
DBP	BBJ+UKBB	clump_r2_0.95_ws_526.315789473684_p_other_5e-08_p_tar_0.5	0.00992372	0.000659378	0.0181538
DBP	BBJ+UKBB	clump_r2_0.01_ws_5000_p_other_5e-08_p_tar_1	0.0120878	0.00163749	0.0216174
DBP	BBJ+UKBB	clump_r2_0.01_ws_10000_p_other_5e-08_p_tar_1	0.0102761	0.00142234	0.0186761
DBP	BBJ+UKBB	clump_r2_0.01_ws_20000_p_other_5e-08_p_tar_1	0.010314	0.00124482	0.0185234
DBP	BBJ+UKBB	clump_r2_0.01_ws_50000_p_other_5e-08_p_tar_1	0.0104246	0.00119068	0.0189801
DBP	BBJ+UKBB	clump_r2_0.05_ws_1000_p_other_5e-08_p_tar_1	0.0111316	0.00107901	0.0202439
DBP	BBJ+UKBB	clump_r2_0.05_ws_2000_p_other_5e-08_p_tar_1	0.0107428	0.00142217	0.0193031
DBP	BBJ+UKBB	clump_r2_0.05_ws_4000_p_other_5e-08_p_tar_1	0.0106179	0.00129012	0.0192377
DBP	BBJ+UKBB	clump_r2_0.05_ws_10000_p_other_5e-08_p_tar_1	0.0106449	0.00138294	0.0189728
DBP	BBJ+UKBB	clump_r2_0.1_ws_500_p_other_5e-08_p_tar_1	0.0117711	0.00163328	0.0209148
DBP	BBJ+UKBB	clump_r2_0.1_ws_1000_p_other_5e-08_p_tar_1	0.0124915	0.00237776	0.0220943
DBP	BBJ+UKBB	clump_r2_0.1_ws_2000_p_other_5e-08_p_tar_1	0.012343	0.00212215	0.0216259
DBP	BBJ+UKBB	clump_r2_0.1_ws_5000_p_other_5e-08_p_tar_1	0.0122978	0.0025126	0.0212822
DBP	BBJ+UKBB	clump_r2_0.2_ws_250_p_other_5e-08_p_tar_1	0.0107725	0.00178625	0.0191953
DBP	BBJ+UKBB	clump_r2_0.2_ws_500_p_other_5e-08_p_tar_1	0.0110803	0.00119819	0.019597
DBP	BBJ+UKBB	clump_r2_0.2_ws_1000_p_other_5e-08_p_tar_1	0.0116597	0.00211175	0.0207779
DBP	BBJ+UKBB	clump_r2_0.2_ws_2500_p_other_5e-08_p_tar_1	0.011373	0.00174575	0.0197449
DBP	BBJ+UKBB	clump_r2_0.5_ws_100_p_other_5e-08_p_tar_1	0.0100585	0.000836813	0.0180435
DBP	BBJ+UKBB	clump_r2_0.5_ws_200_p_other_5e-08_p_tar_1	0.0104586	0.000653283	0.0192124
DBP	BBJ+UKBB	clump_r2_0.5_ws_400_p_other_5e-08_p_tar_1	0.010914	0.00127549	0.0195282
DBP	BBJ+UKBB	clump_r2_0.5_ws_1000_p_other_5e-08_p_tar_1	0.0110705	0.00120139	0.0199889
DBP	BBJ+UKBB	clump_r2_0.8_ws_62.5_p_other_5e-08_p_tar_1	0.00874736	0.000591571	0.0161627
DBP	BBJ+UKBB	clump_r2_0.8_ws_125_p_other_5e-08_p_tar_1	0.0092463	0.000636113	0.0169836
DBP	BBJ+UKBB	clump_r2_0.8_ws_250_p_other_5e-08_p_tar_1	0.0095706	8.80224e-06	0.0174805
DBP	BBJ+UKBB	clump_r2_0.8_ws_625_p_other_5e-08_p_tar_1	0.00964601	0.000750287	0.0178713
DBP	BBJ+UKBB	clump_r2_0.95_ws_52.6315789473684_p_other_5e-08_p_tar_1	0.00969807	0.000149982	0.0180102
DBP	BBJ+UKBB	clump_r2_0.95_ws_105.263157894737_p_other_5e-08_p_tar_1	0.00996119	0.000828017	0.0182968
DBP	BBJ+UKBB	clump_r2_0.95_ws_210.526315789474_p_other_5e-08_p_tar_1	0.0101024	0.000462666	0.0185556
DBP	BBJ+UKBB	clump_r2_0.95_ws_526.315789473684_p_other_5e-08_p_tar_1	0.0101264	0.00121665	0.0183602
DBP	BBJ+UKBB	clump_r2_0.01_ws_5000_p_other_5e-07_p_tar_5e-08	0.0077604	-0.000603219	0.0150763
DBP	BBJ+UKBB	clump_r2_0.01_ws_10000_p_other_5e-07_p_tar_5e-08	0.00779369	1.74309e-05	0.0146608
DBP	BBJ+UKBB	clump_r2_0.01_ws_20000_p_other_5e-07_p_tar_5e-08	0.00880042	0.000299718	0.0162604
DBP	BBJ+UKBB	clump_r2_0.01_ws_50000_p_other_5e-07_p_tar_5e-08	0.0102224	0.00119514	0.0185718
DBP	BBJ+UKBB	clump_r2_0.05_ws_1000_p_other_5e-07_p_tar_5e-08	0.00790314	-0.000662215	0.0152113
DBP	BBJ+UKBB	clump_r2_0.05_ws_2000_p_other_5e-07_p_tar_5e-08	0.00870686	0.000495197	0.0160196
DBP	BBJ+UKBB	clump_r2_0.05_ws_4000_p_other_5e-07_p_tar_5e-08	0.00831166	-0.000116413	0.0157779
DBP	BBJ+UKBB	clump_r2_0.05_ws_10000_p_other_5e-07_p_tar_5e-08	0.00837327	-6.02002e-06	0.0156734
DBP	BBJ+UKBB	clump_r2_0.1_ws_500_p_other_5e-07_p_tar_5e-08	0.00875383	-0.000963544	0.0168386
DBP	BBJ+UKBB	clump_r2_0.1_ws_1000_p_other_5e-07_p_tar_5e-08	0.0106164	0.000674475	0.0191439
DBP	BBJ+UKBB	clump_r2_0.1_ws_2000_p_other_5e-07_p_tar_5e-08	0.0109775	0.001683	0.0196305
DBP	BBJ+UKBB	clump_r2_0.1_ws_5000_p_other_5e-07_p_tar_5e-08	0.0110303	0.00200579	0.0197025
DBP	BBJ+UKBB	clump_r2_0.2_ws_250_p_other_5e-07_p_tar_5e-08	0.00674887	-0.000847498	0.0133056
DBP	BBJ+UKBB	clump_r2_0.2_ws_500_p_other_5e-07_p_tar_5e-08	0.00901378	0.000635789	0.0167725
DBP	BBJ+UKBB	clump_r2_0.2_ws_1000_p_other_5e-07_p_tar_5e-08	0.0106823	0.0014842	0.0190429
DBP	BBJ+UKBB	clump_r2_0.2_ws_2500_p_other_5e-07_p_tar_5e-08	0.0107785	0.00155457	0.019658
DBP	BBJ+UKBB	clump_r2_0.5_ws_100_p_other_5e-07_p_tar_5e-08	0.00409469	-0.00183665	0.00942059
DBP	BBJ+UKBB	clump_r2_0.5_ws_200_p_other_5e-07_p_tar_5e-08	0.00593547	-0.00133379	0.0122847
DBP	BBJ+UKBB	clump_r2_0.5_ws_400_p_other_5e-07_p_tar_5e-08	0.00846328	-0.000195616	0.0160642
DBP	BBJ+UKBB	clump_r2_0.5_ws_1000_p_other_5e-07_p_tar_5e-08	0.00883379	0.000166822	0.0164414
DBP	BBJ+UKBB	clump_r2_0.8_ws_62.5_p_other_5e-07_p_tar_5e-08	0.00370377	-0.00260376	0.00889952
DBP	BBJ+UKBB	clump_r2_0.8_ws_125_p_other_5e-07_p_tar_5e-08	0.00472329	-0.00193317	0.0103173
DBP	BBJ+UKBB	clump_r2_0.8_ws_250_p_other_5e-07_p_tar_5e-08	0.00591555	-0.00134813	0.0122721
DBP	BBJ+UKBB	clump_r2_0.8_ws_625_p_other_5e-07_p_tar_5e-08	0.00665066	-0.00127864	0.0133871
DBP	BBJ+UKBB	clump_r2_0.95_ws_52.6315789473684_p_other_5e-07_p_tar_5e-08	0.00422463	-0.00217096	0.00961867
DBP	BBJ+UKBB	clump_r2_0.95_ws_105.263157894737_p_other_5e-07_p_tar_5e-08	0.00533521	-0.00193589	0.011612
DBP	BBJ+UKBB	clump_r2_0.95_ws_210.526315789474_p_other_5e-07_p_tar_5e-08	0.00578658	-0.0017679	0.0121527
DBP	BBJ+UKBB	clump_r2_0.95_ws_526.315789473684_p_other_5e-07_p_tar_5e-08	0.00599184	-0.00123791	0.0123767
DBP	BBJ+UKBB	clump_r2_0.01_ws_5000_p_other_5e-07_p_tar_5e-07	0.00672569	-0.000773894	0.0134623
DBP	BBJ+UKBB	clump_r2_0.01_ws_10000_p_other_5e-07_p_tar_5e-07	0.00676692	-0.000608668	0.0135978
DBP	BBJ+UKBB	clump_r2_0.01_ws_20000_p_other_5e-07_p_tar_5e-07	0.00761757	-0.000379435	0.0144558
DBP	BBJ+UKBB	clump_r2_0.01_ws_50000_p_other_5e-07_p_tar_5e-07	0.00884829	0.000724172	0.0161532
DBP	BBJ+UKBB	clump_r2_0.05_ws_1000_p_other_5e-07_p_tar_5e-07	0.00677523	-0.000884559	0.0136795
DBP	BBJ+UKBB	clump_r2_0.05_ws_2000_p_other_5e-07_p_tar_5e-07	0.00746614	-0.000965283	0.0148697
DBP	BBJ+UKBB	clump_r2_0.05_ws_4000_p_other_5e-07_p_tar_5e-07	0.00710973	-0.000985187	0.0137842
DBP	BBJ+UKBB	clump_r2_0.05_ws_10000_p_other_5e-07_p_tar_5e-07	0.00716686	-0.000226877	0.013833
DBP	BBJ+UKBB	clump_r2_0.1_ws_500_p_other_5e-07_p_tar_5e-07	0.00760106	-0.000316616	0.0146445
DBP	BBJ+UKBB	clump_r2_0.1_ws_1000_p_other_5e-07_p_tar_5e-07	0.0091634	0.000494319	0.0169488
DBP	BBJ+UKBB	clump_r2_0.1_ws_2000_p_other_5e-07_p_tar_5e-07	0.00948437	0.000495432	0.0175723
DBP	BBJ+UKBB	clump_r2_0.1_ws_5000_p_other_5e-07_p_tar_5e-07	0.00952698	0.000451807	0.0179373
DBP	BBJ+UKBB	clump_r2_0.2_ws_250_p_other_5e-07_p_tar_5e-07	0.00638888	-0.00102916	0.0131374
DBP	BBJ+UKBB	clump_r2_0.2_ws_500_p_other_5e-07_p_tar_5e-07	0.00842956	0.000239056	0.0158625
DBP	BBJ+UKBB	clump_r2_0.2_ws_1000_p_other_5e-07_p_tar_5e-07	0.00994965	0.00091713	0.0182071
DBP	BBJ+UKBB	clump_r2_0.2_ws_2500_p_other_5e-07_p_tar_5e-07	0.0100316	0.000828873	0.0181002
DBP	BBJ+UKBB	clump_r2_0.5_ws_100_p_other_5e-07_p_tar_5e-07	0.00394494	-0.00190035	0.00894729
DBP	BBJ+UKBB	clump_r2_0.5_ws_200_p_other_5e-07_p_tar_5e-07	0.00563015	-0.00136187	0.011943
DBP	BBJ+UKBB	clump_r2_0.5_ws_400_p_other_5e-07_p_tar_5e-07	0.00793858	-0.000367555	0.0154005
DBP	BBJ+UKBB	clump_r2_0.5_ws_1000_p_other_5e-07_p_tar_5e-07	0.00825886	0.000406009	0.0154154
DBP	BBJ+UKBB	clump_r2_0.8_ws_62.5_p_other_5e-07_p_tar_5e-07	0.00376263	-0.0023047	0.00867662
DBP	BBJ+UKBB	clump_r2_0.8_ws_125_p_other_5e-07_p_tar_5e-07	0.00476623	-0.00198413	0.0104813
DBP	BBJ+UKBB	clump_r2_0.8_ws_250_p_other_5e-07_p_tar_5e-07	0.00592084	-0.000893362	0.0121518
DBP	BBJ+UKBB	clump_r2_0.8_ws_625_p_other_5e-07_p_tar_5e-07	0.00662669	-0.00137598	0.0133916
DBP	BBJ+UKBB	clump_r2_0.95_ws_52.6315789473684_p_other_5e-07_p_tar_5e-07	0.004331	-0.00249299	0.0101729
DBP	BBJ+UKBB	clump_r2_0.95_ws_105.263157894737_p_other_5e-07_p_tar_5e-07	0.00544596	-0.00145088	0.0116011
DBP	BBJ+UKBB	clump_r2_0.95_ws_210.526315789474_p_other_5e-07_p_tar_5e-07	0.00589432	-0.000979992	0.0120008
DBP	BBJ+UKBB	clump_r2_0.95_ws_526.315789473684_p_other_5e-07_p_tar_5e-07	0.00609723	-0.000961484	0.0124103
DBP	BBJ+UKBB	clump_r2_0.01_ws_5000_p_other_5e-07_p_tar_5e-06	0.00615167	-0.000815468	0.0123666
DBP	BBJ+UKBB	clump_r2_0.01_ws_10000_p_other_5e-07_p_tar_5e-06	0.00629623	-0.00073689	0.012594
DBP	BBJ+UKBB	clump_r2_0.01_ws_20000_p_other_5e-07_p_tar_5e-06	0.00708068	-0.000551037	0.0139208
DBP	BBJ+UKBB	clump_r2_0.01_ws_50000_p_other_5e-07_p_tar_5e-06	0.00818894	0.000232774	0.0151608
DBP	BBJ+UKBB	clump_r2_0.05_ws_1000_p_other_5e-07_p_tar_5e-06	0.00626603	-0.000921793	0.0126099
DBP	BBJ+UKBB	clump_r2_0.05_ws_2000_p_other_5e-07_p_tar_5e-06	0.00689371	-0.00110278	0.0134712
DBP	BBJ+UKBB	clump_r2_0.05_ws_4000_p_other_5e-07_p_tar_5e-06	0.00657427	-0.000605254	0.012932
DBP	BBJ+UKBB	clump_r2_0.05_ws_10000_p_other_5e-07_p_tar_5e-06	0.00662633	-0.00122519	0.0132114
DBP	BBJ+UKBB	clump_r2_0.1_ws_500_p_other_5e-07_p_tar_5e-06	0.00731551	-0.000824814	0.0140992
DBP	BBJ+UKBB	clump_r2_0.1_ws_1000_p_other_5e-07_p_tar_5e-06	0.00874411	-0.000388619	0.0168047
DBP	BBJ+UKBB	clump_r2_0.1_ws_2000_p_other_5e-07_p_tar_5e-06	0.00905828	0.000400189	0.0168432
DBP	BBJ+UKBB	clump_r2_0.1_ws_5000_p_other_5e-07_p_tar_5e-06	0.0090952	3.75167e-05	0.0173651
DBP	BBJ+UKBB	clump_r2_0.2_ws_250_p_other_5e-07_p_tar_5e-06	0.00581757	-0.00150187	0.0122225
DBP	BBJ+UKBB	clump_r2_0.2_ws_500_p_other_5e-07_p_tar_5e-06	0.00756386	-0.000165962	0.0143284
DBP	BBJ+UKBB	clump_r2_0.2_ws_1000_p_other_5e-07_p_tar_5e-06	0.00890307	0.000201376	0.0169518
DBP	BBJ+UKBB	clump_r2_0.2_ws_2500_p_other_5e-07_p_tar_5e-06	0.00897346	9.73777e-05	0.0166422
DBP	BBJ+UKBB	clump_r2_0.5_ws_100_p_other_5e-07_p_tar_5e-06	0.00377882	-0.002293	0.00886177
DBP	BBJ+UKBB	clump_r2_0.5_ws_200_p_other_5e-07_p_tar_5e-06	0.00530669	-0.00131723	0.0112167
DBP	BBJ+UKBB	clump_r2_0.5_ws_400_p_other_5e-07_p_tar_5e-06	0.00736498	-0.000873132	0.0145896
DBP	BBJ+UKBB	clump_r2_0.5_ws_1000_p_other_5e-07_p_tar_5e-06	0.00763135	-0.000433463	0.0147281
DBP	BBJ+UKBB	clump_r2_0.8_ws_62.5_p_other_5e-07_p_tar_5e-06	0.00374128	-0.00275563	0.0087878
DBP	BBJ+UKBB	clump_r2_0.8_ws_125_p_other_5e-07_p_tar_5e-06	0.00468551	-0.00186699	0.0103056
DBP	BBJ+UKBB	clump_r2_0.8_ws_250_p_other_5e-07_p_tar_5e-06	0.00574841	-0.00157231	0.0117983
DBP	BBJ+UKBB	clump_r2_0.8_ws_625_p_other_5e-07_p_tar_5e-06	0.00639728	-0.00115993	0.0130131
DBP	BBJ+UKBB	clump_r2_0.95_ws_52.6315789473684_p_other_5e-07_p_tar_5e-06	0.00423479	-0.00249744	0.00992906
DBP	BBJ+UKBB	clump_r2_0.95_ws_105.263157894737_p_other_5e-07_p_tar_5e-06	0.00531636	-0.00189217	0.011558
DBP	BBJ+UKBB	clump_r2_0.95_ws_210.526315789474_p_other_5e-07_p_tar_5e-06	0.00572381	-0.0015242	0.0122003
DBP	BBJ+UKBB	clump_r2_0.95_ws_526.315789473684_p_other_5e-07_p_tar_5e-06	0.00590978	-0.001239	0.0122705
DBP	BBJ+UKBB	clump_r2_0.01_ws_5000_p_other_5e-07_p_tar_5e-05	0.00704903	-0.00046803	0.0138054
DBP	BBJ+UKBB	clump_r2_0.01_ws_10000_p_other_5e-07_p_tar_5e-05	0.00715591	-0.000847165	0.0138866
DBP	BBJ+UKBB	clump_r2_0.01_ws_20000_p_other_5e-07_p_tar_5e-05	0.00792304	0.000178592	0.0148536
DBP	BBJ+UKBB	clump_r2_0.01_ws_50000_p_other_5e-07_p_tar_5e-05	0.00859295	-0.000521346	0.0164025
DBP	BBJ+UKBB	clump_r2_0.05_ws_1000_p_other_5e-07_p_tar_5e-05	0.00711346	-0.000511199	0.0140421
DBP	BBJ+UKBB	clump_r2_0.05_ws_2000_p_other_5e-07_p_tar_5e-05	0.00767257	-0.000621877	0.0151437
DBP	BBJ+UKBB	clump_r2_0.05_ws_4000_p_other_5e-07_p_tar_5e-05	0.00737564	-0.000605529	0.0142428
DBP	BBJ+UKBB	clump_r2_0.05_ws_10000_p_other_5e-07_p_tar_5e-05	0.00742448	-0.00063659	0.0147172
DBP	BBJ+UKBB	clump_r2_0.1_ws_500_p_other_5e-07_p_tar_5e-05	0.00837807	-0.00062542	0.0161026
DBP	BBJ+UKBB	clump_r2_0.1_ws_1000_p_other_5e-07_p_tar_5e-05	0.00992696	0.000872978	0.018351
DBP	BBJ+UKBB	clump_r2_0.1_ws_2000_p_other_5e-07_p_tar_5e-05	0.0102325	0.000576922	0.0188573
DBP	BBJ+UKBB	clump_r2_0.1_ws_5000_p_other_5e-07_p_tar_5e-05	0.0102602	0.000330415	0.01902
DBP	BBJ+UKBB	clump_r2_0.2_ws_250_p_other_5e-07_p_tar_5e-05	0.00651727	-0.00118948	0.0132657
DBP	BBJ+UKBB	clump_r2_0.2_ws_500_p_other_5e-07_p_tar_5e-05	0.00838452	-0.00050211	0.0163014
DBP	BBJ+UKBB	clump_r2_0.2_ws_1000_p_other_5e-07_p_tar_5e-05	0.00984311	0.000753272	0.0178149
DBP	BBJ+UKBB	clump_r2_0.2_ws_2500_p_other_5e-07_p_tar_5e-05	0.00989498	0.000873508	0.0180292
DBP	BBJ+UKBB	clump_r2_0.5_ws_100_p_other_5e-07_p_tar_5e-05	0.00447197	-0.00247868	0.0101261
DBP	BBJ+UKBB	clump_r2_0.5_ws_200_p_other_5e-07_p_tar_5e-05	0.00611413	-0.00154446	0.0125707
DBP	BBJ+UKBB	clump_r2_0.5_ws_400_p_other_5e-07_p_tar_5e-05	0.00821977	0.000159223	0.0156187
DBP	BBJ+UKBB	clump_r2_0.5_ws_1000_p_other_5e-07_p_tar_5e-05	0.00851143	0.00049903	0.0160702
DBP	BBJ+UKBB	clump_r2_0.8_ws_62.5_p_other_5e-07_p_tar_5e-05	0.00429246	-0.00213715	0.00959516
DBP	BBJ+UKBB	clump_r2_0.8_ws_125_p_other_5e-07_p_tar_5e-05	0.0053715	-0.00122446	0.0113033
DBP	BBJ+UKBB	clump_r2_0.8_ws_250_p_other_5e-07_p_tar_5e-05	0.00642605	-0.000934603	0.0128737
DBP	BBJ+UKBB	clump_r2_0.8_ws_625_p_other_5e-07_p_tar_5e-05	0.00715292	-0.000314354	0.013907
DBP	BBJ+UKBB	clump_r2_0.95_ws_52.6315789473684_p_other_5e-07_p_tar_5e-05	0.00474901	-0.00170756	0.0105006
DBP	BBJ+UKBB	clump_r2_0.95_ws_105.263157894737_p_other_5e-07_p_tar_5e-05	0.0058346	-0.00124963	0.0119726
DBP	BBJ+UKBB	clump_r2_0.95_ws_210.526315789474_p_other_5e-07_p_tar_5e-05	0.00622176	-0.00116505	0.0124199
DBP	BBJ+UKBB	clump_r2_0.95_ws_526.315789473684_p_other_5e-07_p_tar_5e-05	0.00639498	-0.00111901	0.0130558
DBP	BBJ+UKBB	clump_r2_0.01_ws_5000_p_other_5e-07_p_tar_5e-04	0.00826707	-0.000528797	0.0162138
DBP	BBJ+UKBB	clump_r2_0.01_ws_10000_p_other_5e-07_p_tar_5e-04	0.00784668	-0.000286212	0.0151985
DBP	BBJ+UKBB	clump_r2_0.01_ws_20000_p_other_5e-07_p_tar_5e-04	0.00836649	-0.000427985	0.0162815
DBP	BBJ+UKBB	clump_r2_0.01_ws_50000_p_other_5e-07_p_tar_5e-04	0.0104005	0.0012358	0.0189884
DBP	BBJ+UKBB	clump_r2_0.05_ws_1000_p_other_5e-07_p_tar_5e-04	0.0084495	0.000297007	0.0163203
DBP	BBJ+UKBB	clump_r2_0.05_ws_2000_p_other_5e-07_p_tar_5e-04	0.00887806	-0.000302381	0.0167162
DBP	BBJ+UKBB	clump_r2_0.05_ws_4000_p_other_5e-07_p_tar_5e-04	0.00861621	0.000295221	0.0161112
DBP	BBJ+UKBB	clump_r2_0.05_ws_10000_p_other_5e-07_p_tar_5e-04	0.0086615	-0.000482599	0.0167842
DBP	BBJ+UKBB	clump_r2_0.1_ws_500_p_other_5e-07_p_tar_5e-04	0.00884423	-0.000439506	0.0170189
DBP	BBJ+UKBB	clump_r2_0.1_ws_1000_p_other_5e-07_p_tar_5e-04	0.01002	0.000445623	0.0184072
DBP	BBJ+UKBB	clump_r2_0.1_ws_2000_p_other_5e-07_p_tar_5e-04	0.0102649	0.000655867	0.0185242
DBP	BBJ+UKBB	clump_r2_0.1_ws_5000_p_other_5e-07_p_tar_5e-04	0.0102807	0.000941668	0.0187476
DBP	BBJ+UKBB	clump_r2_0.2_ws_250_p_other_5e-07_p_tar_5e-04	0.00825918	-0.000294724	0.0160529
DBP	BBJ+UKBB	clump_r2_0.2_ws_500_p_other_5e-07_p_tar_5e-04	0.0102255	0.000710586	0.0188689
DBP	BBJ+UKBB	clump_r2_0.2_ws_1000_p_other_5e-07_p_tar_5e-04	0.0115597	0.00124462	0.0204971
DBP	BBJ+UKBB	clump_r2_0.2_ws_2500_p_other_5e-07_p_tar_5e-04	0.0115892	0.00103484	0.0205983
DBP	BBJ+UKBB	clump_r2_0.5_ws_100_p_other_5e-07_p_tar_5e-04	0.00529325	-0.00148975	0.0112421
DBP	BBJ+UKBB	clump_r2_0.5_ws_200_p_other_5e-07_p_tar_5e-04	0.00730882	-0.000917542	0.0144611
DBP	BBJ+UKBB	clump_r2_0.5_ws_400_p_other_5e-07_p_tar_5e-04	0.00942147	-0.000181776	0.0174279
DBP	BBJ+UKBB	clump_r2_0.5_ws_1000_p_other_5e-07_p_tar_5e-04	0.00974948	7.56551e-05	0.0177822
DBP	BBJ+UKBB	clump_r2_0.8_ws_62.5_p_other_5e-07_p_tar_5e-04	0.00460162	-0.00220391	0.0100506
DBP	BBJ+UKBB	clump_r2_0.8_ws_125_p_other_5e-07_p_tar_5e-04	0.00604362	-0.00158659	0.0125813
DBP	BBJ+UKBB	clump_r2_0.8_ws_250_p_other_5e-07_p_tar_5e-04	0.00711707	-0.00112114	0.0141601
DBP	BBJ+UKBB	clump_r2_0.8_ws_625_p_other_5e-07_p_tar_5e-04	0.00776891	-0.000283712	0.0147045
DBP	BBJ+UKBB	clump_r2_0.95_ws_52.6315789473684_p_other_5e-07_p_tar_5e-04	0.0050466	-0.00204639	0.01096
DBP	BBJ+UKBB	clump_r2_0.95_ws_105.263157894737_p_other_5e-07_p_tar_5e-04	0.00629547	-0.00119593	0.0128509
DBP	BBJ+UKBB	clump_r2_0.95_ws_210.526315789474_p_other_5e-07_p_tar_5e-04	0.00666377	-0.00100175	0.0134556
DBP	BBJ+UKBB	clump_r2_0.95_ws_526.315789473684_p_other_5e-07_p_tar_5e-04	0.00682773	-0.000868933	0.013543
DBP	BBJ+UKBB	clump_r2_0.01_ws_5000_p_other_5e-07_p_tar_0.005	0.0132882	0.00258726	0.0233173
DBP	BBJ+UKBB	clump_r2_0.01_ws_10000_p_other_5e-07_p_tar_0.005	0.0110051	0.000973687	0.0201085
DBP	BBJ+UKBB	clump_r2_0.01_ws_20000_p_other_5e-07_p_tar_0.005	0.0125003	0.00173013	0.0223219
DBP	BBJ+UKBB	clump_r2_0.01_ws_50000_p_other_5e-07_p_tar_0.005	0.0137701	0.00260421	0.0240603
DBP	BBJ+UKBB	clump_r2_0.05_ws_1000_p_other_5e-07_p_tar_0.005	0.0127202	0.00243083	0.0222162
DBP	BBJ+UKBB	clump_r2_0.05_ws_2000_p_other_5e-07_p_tar_0.005	0.0130415	0.00242009	0.0225864
DBP	BBJ+UKBB	clump_r2_0.05_ws_4000_p_other_5e-07_p_tar_0.005	0.0128462	0.00202965	0.0225047
DBP	BBJ+UKBB	clump_r2_0.05_ws_10000_p_other_5e-07_p_tar_0.005	0.0128813	0.00219015	0.022346
DBP	BBJ+UKBB	clump_r2_0.1_ws_500_p_other_5e-07_p_tar_0.005	0.0121964	0.00252124	0.0216145
DBP	BBJ+UKBB	clump_r2_0.1_ws_1000_p_other_5e-07_p_tar_0.005	0.0133172	0.00240725	0.0232428
DBP	BBJ+UKBB	clump_r2_0.1_ws_2000_p_other_5e-07_p_tar_0.005	0.0135072	0.00277728	0.0233113
DBP	BBJ+UKBB	clump_r2_0.1_ws_5000_p_other_5e-07_p_tar_0.005	0.0135872	0.00247853	0.0233527
DBP	BBJ+UKBB	clump_r2_0.2_ws_250_p_other_5e-07_p_tar_0.005	0.0114918	0.00182327	0.0208722
DBP	BBJ+UKBB	clump_r2_0.2_ws_500_p_other_5e-07_p_tar_0.005	0.0141582	0.00295624	0.0242511
DBP	BBJ+UKBB	clump_r2_0.2_ws_1000_p_other_5e-07_p_tar_0.005	0.015527	0.00390148	0.0262199
DBP	BBJ+UKBB	clump_r2_0.2_ws_2500_p_other_5e-07_p_tar_0.005	0.0155344	0.00443158	0.0258596
DBP	BBJ+UKBB	clump_r2_0.5_ws_100_p_other_5e-07_p_tar_0.005	0.0084944	-0.000335339	0.0160735
DBP	BBJ+UKBB	clump_r2_0.5_ws_200_p_other_5e-07_p_tar_0.005	0.0108578	0.000268212	0.0201103
DBP	BBJ+UKBB	clump_r2_0.5_ws_400_p_other_5e-07_p_tar_0.005	0.0129359	0.00236501	0.0222767
DBP	BBJ+UKBB	clump_r2_0.5_ws_1000_p_other_5e-07_p_tar_0.005	0.0132057	0.0023609	0.0228882
DBP	BBJ+UKBB	clump_r2_0.8_ws_62.5_p_other_5e-07_p_tar_0.005	0.00718277	-0.00141412	0.0143789
DBP	BBJ+UKBB	clump_r2_0.8_ws_125_p_other_5e-07_p_tar_0.005	0.00887429	-0.000758029	0.0170555
DBP	BBJ+UKBB	clump_r2_0.8_ws_250_p_other_5e-07_p_tar_0.005	0.0103309	0.000164694	0.0190407
DBP	BBJ+UKBB	clump_r2_0.8_ws_625_p_other_5e-07_p_tar_0.005	0.0108284	0.000638711	0.0194422
DBP	BBJ+UKBB	clump_r2_0.95_ws_52.6315789473684_p_other_5e-07_p_tar_0.005	0.00781538	-0.000843366	0.015388
DBP	BBJ+UKBB	clump_r2_0.95_ws_105.263157894737_p_other_5e-07_p_tar_0.005	0.00920298	0.000184337	0.0174189
DBP	BBJ+UKBB	clump_r2_0.95_ws_210.526315789474_p_other_5e-07_p_tar_0.005	0.00962598	0.000422603	0.018007
DBP	BBJ+UKBB	clump_r2_0.95_ws_526.315789473684_p_other_5e-07_p_tar_0.005	0.00975653	-0.000196486	0.0181695
DBP	BBJ+UKBB	clump_r2_0.01_ws_5000_p_other_5e-07_p_tar_0.05	0.0127012	0.00218305	0.0214921
DBP	BBJ+UKBB	clump_r2_0.01_ws_10000_p_other_5e-07_p_tar_0.05	0.0115619	0.00195781	0.0202438
DBP	BBJ+UKBB	clump_r2_0.01_ws_20000_p_other_5e-07_p_tar_0.05	0.0147174	0.00379672	0.0249335
DBP	BBJ+UKBB	clump_r2_0.01_ws_50000_p_other_5e-07_p_tar_0.05	0.0139531	0.00315531	0.0239116
DBP	BBJ+UKBB	clump_r2_0.05_ws_1000_p_other_5e-07_p_tar_0.05	0.0105411	0.00119485	0.0189916
DBP	BBJ+UKBB	clump_r2_0.05_ws_2000_p_other_5e-07_p_tar_0.05	0.0106542	0.00139691	0.0188252
DBP	BBJ+UKBB	clump_r2_0.05_ws_4000_p_other_5e-07_p_tar_0.05	0.0105001	0.00154238	0.0188658
DBP	BBJ+UKBB	clump_r2_0.05_ws_10000_p_other_5e-07_p_tar_0.05	0.0105607	0.00133606	0.018944
DBP	BBJ+UKBB	clump_r2_0.1_ws_500_p_other_5e-07_p_tar_0.05	0.0122632	0.00271478	0.0209554
DBP	BBJ+UKBB	clump_r2_0.1_ws_1000_p_other_5e-07_p_tar_0.05	0.0127801	0.00303479	0.021729
DBP	BBJ+UKBB	clump_r2_0.1_ws_2000_p_other_5e-07_p_tar_0.05	0.0130479	0.00329282	0.0221377
DBP	BBJ+UKBB	clump_r2_0.1_ws_5000_p_other_5e-07_p_tar_0.05	0.0131006	0.00314921	0.0222919
DBP	BBJ+UKBB	clump_r2_0.2_ws_250_p_other_5e-07_p_tar_0.05	0.0128551	0.00296159	0.0219054
DBP	BBJ+UKBB	clump_r2_0.2_ws_500_p_other_5e-07_p_tar_0.05	0.0138259	0.00308485	0.0231566
DBP	BBJ+UKBB	clump_r2_0.2_ws_1000_p_other_5e-07_p_tar_0.05	0.0147099	0.00402159	0.0244575
DBP	BBJ+UKBB	clump_r2_0.2_ws_2500_p_other_5e-07_p_tar_0.05	0.0146524	0.00410738	0.0240432
DBP	BBJ+UKBB	clump_r2_0.5_ws_100_p_other_5e-07_p_tar_0.05	0.0123012	0.00265046	0.0211831
DBP	BBJ+UKBB	clump_r2_0.5_ws_200_p_other_5e-07_p_tar_0.05	0.0130129	0.00324378	0.0218069
DBP	BBJ+UKBB	clump_r2_0.5_ws_400_p_other_5e-07_p_tar_0.05	0.0138409	0.00344238	0.0234594
DBP	BBJ+UKBB	clump_r2_0.5_ws_1000_p_other_5e-07_p_tar_0.05	0.0138768	0.00394203	0.0225394
DBP	BBJ+UKBB	clump_r2_0.8_ws_62.5_p_other_5e-07_p_tar_0.05	0.0108097	0.00190753	0.0190944
DBP	BBJ+UKBB	clump_r2_0.8_ws_125_p_other_5e-07_p_tar_0.05	0.0121752	0.00237856	0.0209467
DBP	BBJ+UKBB	clump_r2_0.8_ws_250_p_other_5e-07_p_tar_0.05	0.0128989	0.00306882	0.0219065
DBP	BBJ+UKBB	clump_r2_0.8_ws_625_p_other_5e-07_p_tar_0.05	0.0130357	0.00308476	0.0221022
DBP	BBJ+UKBB	clump_r2_0.95_ws_52.6315789473684_p_other_5e-07_p_tar_0.05	0.0108467	0.00155459	0.0193946
DBP	BBJ+UKBB	clump_r2_0.95_ws_105.263157894737_p_other_5e-07_p_tar_0.05	0.0114808	0.00198223	0.019889
DBP	BBJ+UKBB	clump_r2_0.95_ws_210.526315789474_p_other_5e-07_p_tar_0.05	0.0116838	0.00190947	0.0203847
DBP	BBJ+UKBB	clump_r2_0.95_ws_526.315789473684_p_other_5e-07_p_tar_0.05	0.0116875	0.00200483	0.0207476
DBP	BBJ+UKBB	clump_r2_0.01_ws_5000_p_other_5e-07_p_tar_0.5	0.0128564	0.00244936	0.0224399
DBP	BBJ+UKBB	clump_r2_0.01_ws_10000_p_other_5e-07_p_tar_0.5	0.0110394	0.00157832	0.0194733
DBP	BBJ+UKBB	clump_r2_0.01_ws_20000_p_other_5e-07_p_tar_0.5	0.0118987	0.000974317	0.0210317
DBP	BBJ+UKBB	clump_r2_0.01_ws_50000_p_other_5e-07_p_tar_0.5	0.0110932	0.00116249	0.0200418
DBP	BBJ+UKBB	clump_r2_0.05_ws_1000_p_other_5e-07_p_tar_0.5	0.0105459	0.00151046	0.0188395
DBP	BBJ+UKBB	clump_r2_0.05_ws_2000_p_other_5e-07_p_tar_0.5	0.0102863	0.00101792	0.0184269
DBP	BBJ+UKBB	clump_r2_0.05_ws_4000_p_other_5e-07_p_tar_0.5	0.0101511	0.000675841	0.0182157
DBP	BBJ+UKBB	clump_r2_0.05_ws_10000_p_other_5e-07_p_tar_0.5	0.0100688	0.000715487	0.0183514
DBP	BBJ+UKBB	clump_r2_0.1_ws_500_p_other_5e-07_p_tar_0.5	0.0125483	0.00241975	0.0217439
DBP	BBJ+UKBB	clump_r2_0.1_ws_1000_p_other_5e-07_p_tar_0.5	0.0131891	0.00307862	0.0224146
DBP	BBJ+UKBB	clump_r2_0.1_ws_2000_p_other_5e-07_p_tar_0.5	0.0130229	0.0024362	0.0228732
DBP	BBJ+UKBB	clump_r2_0.1_ws_5000_p_other_5e-07_p_tar_0.5	0.0129588	0.00301348	0.0220141
DBP	BBJ+UKBB	clump_r2_0.2_ws_250_p_other_5e-07_p_tar_0.5	0.0106436	0.000895661	0.0190276
DBP	BBJ+UKBB	clump_r2_0.2_ws_500_p_other_5e-07_p_tar_0.5	0.0111608	0.0011068	0.019523
DBP	BBJ+UKBB	clump_r2_0.2_ws_1000_p_other_5e-07_p_tar_0.5	0.0117197	0.00178378	0.0204032
DBP	BBJ+UKBB	clump_r2_0.2_ws_2500_p_other_5e-07_p_tar_0.5	0.0114247	0.00197134	0.0199633
DBP	BBJ+UKBB	clump_r2_0.5_ws_100_p_other_5e-07_p_tar_0.5	0.00975982	0.00067184	0.0176939
DBP	BBJ+UKBB	clump_r2_0.5_ws_200_p_other_5e-07_p_tar_0.5	0.0102228	0.000929607	0.018439
DBP	BBJ+UKBB	clump_r2_0.5_ws_400_p_other_5e-07_p_tar_0.5	0.0107355	0.00148049	0.0191972
DBP	BBJ+UKBB	clump_r2_0.5_ws_1000_p_other_5e-07_p_tar_0.5	0.0108629	0.00131196	0.0189533
DBP	BBJ+UKBB	clump_r2_0.8_ws_62.5_p_other_5e-07_p_tar_0.5	0.008823	0.000131123	0.0168161
DBP	BBJ+UKBB	clump_r2_0.8_ws_125_p_other_5e-07_p_tar_0.5	0.00942955	0.000846921	0.0173283
DBP	BBJ+UKBB	clump_r2_0.8_ws_250_p_other_5e-07_p_tar_0.5	0.00977343	0.000876879	0.017914
DBP	BBJ+UKBB	clump_r2_0.8_ws_625_p_other_5e-07_p_tar_0.5	0.00987164	0.000375304	0.0183431
DBP	BBJ+UKBB	clump_r2_0.95_ws_52.6315789473684_p_other_5e-07_p_tar_0.5	0.00953418	0.00070526	0.0177479
DBP	BBJ+UKBB	clump_r2_0.95_ws_105.263157894737_p_other_5e-07_p_tar_0.5	0.00978823	0.00124166	0.017648
DBP	BBJ+UKBB	clump_r2_0.95_ws_210.526315789474_p_other_5e-07_p_tar_0.5	0.00993834	0.000667389	0.0185979
DBP	BBJ+UKBB	clump_r2_0.95_ws_526.315789473684_p_other_5e-07_p_tar_0.5	0.00995111	9.34863e-05	0.0185133
DBP	BBJ+UKBB	clump_r2_0.01_ws_5000_p_other_5e-07_p_tar_1	0.0120878	0.00209602	0.0210122
DBP	BBJ+UKBB	clump_r2_0.01_ws_10000_p_other_5e-07_p_tar_1	0.0102761	0.0012774	0.0186941
DBP	BBJ+UKBB	clump_r2_0.01_ws_20000_p_other_5e-07_p_tar_1	0.010314	4.0576e-05	0.0190958
DBP	BBJ+UKBB	clump_r2_0.01_ws_50000_p_other_5e-07_p_tar_1	0.0104246	0.000408148	0.0193949
DBP	BBJ+UKBB	clump_r2_0.05_ws_1000_p_other_5e-07_p_tar_1	0.0111316	0.00123567	0.0198483
DBP	BBJ+UKBB	clump_r2_0.05_ws_2000_p_other_5e-07_p_tar_1	0.0107428	0.00148714	0.0192252
DBP	BBJ+UKBB	clump_r2_0.05_ws_4000_p_other_5e-07_p_tar_1	0.0106179	0.000935226	0.0191217
DBP	BBJ+UKBB	clump_r2_0.05_ws_10000_p_other_5e-07_p_tar_1	0.0106449	0.00148907	0.0190601
DBP	BBJ+UKBB	clump_r2_0.1_ws_500_p_other_5e-07_p_tar_1	0.0117711	0.00223923	0.0207502
DBP	BBJ+UKBB	clump_r2_0.1_ws_1000_p_other_5e-07_p_tar_1	0.0124915	0.00240501	0.021652
DBP	BBJ+UKBB	clump_r2_0.1_ws_2000_p_other_5e-07_p_tar_1	0.012343	0.00216775	0.02152
DBP	BBJ+UKBB	clump_r2_0.1_ws_5000_p_other_5e-07_p_tar_1	0.0122978	0.00278781	0.0213913
DBP	BBJ+UKBB	clump_r2_0.2_ws_250_p_other_5e-07_p_tar_1	0.0107725	0.00108355	0.0191956
DBP	BBJ+UKBB	clump_r2_0.2_ws_500_p_other_5e-07_p_tar_1	0.0110803	0.0013136	0.0200351
DBP	BBJ+UKBB	clump_r2_0.2_ws_1000_p_other_5e-07_p_tar_1	0.0116597	0.00155313	0.0205753
DBP	BBJ+UKBB	clump_r2_0.2_ws_2500_p_other_5e-07_p_tar_1	0.011373	0.00183874	0.0202782
DBP	BBJ+UKBB	clump_r2_0.5_ws_100_p_other_5e-07_p_tar_1	0.0100585	0.00159056	0.0180644
DBP	BBJ+UKBB	clump_r2_0.5_ws_200_p_other_5e-07_p_tar_1	0.0104586	0.000771182	0.0190205
DBP	BBJ+UKBB	clump_r2_0.5_ws_400_p_other_5e-07_p_tar_1	0.010914	0.00116817	0.0196943
DBP	BBJ+UKBB	clump_r2_0.5_ws_1000_p_other_5e-07_p_tar_1	0.0110705	0.00103429	0.0203024
DBP	BBJ+UKBB	clump_r2_0.8_ws_62.5_p_other_5e-07_p_tar_1	0.00874736	-0.000258745	0.0167466
DBP	BBJ+UKBB	clump_r2_0.8_ws_125_p_other_5e-07_p_tar_1	0.0092463	3.87527e-05	0.0175198
DBP	BBJ+UKBB	clump_r2_0.8_ws_250_p_other_5e-07_p_tar_1	0.0095706	0.00102657	0.0175689
DBP	BBJ+UKBB	clump_r2_0.8_ws_625_p_other_5e-07_p_tar_1	0.00964601	0.000762473	0.017817
DBP	BBJ+UKBB	clump_r2_0.95_ws_52.6315789473684_p_other_5e-07_p_tar_1	0.00969807	0.000861269	0.0177972
DBP	BBJ+UKBB	clump_r2_0.95_ws_105.263157894737_p_other_5e-07_p_tar_1	0.00996119	0.000398175	0.018254
DBP	BBJ+UKBB	clump_r2_0.95_ws_210.526315789474_p_other_5e-07_p_tar_1	0.0101024	0.0009331	0.0184998
DBP	BBJ+UKBB	clump_r2_0.95_ws_526.315789473684_p_other_5e-07_p_tar_1	0.0101264	0.000509089	0.0183499
DBP	BBJ+UKBB	clump_r2_0.01_ws_5000_p_other_5e-06_p_tar_5e-08	0.00857906	0.000625445	0.0163696
DBP	BBJ+UKBB	clump_r2_0.01_ws_10000_p_other_5e-06_p_tar_5e-08	0.00851524	-0.000367199	0.0161616
DBP	BBJ+UKBB	clump_r2_0.01_ws_20000_p_other_5e-06_p_tar_5e-08	0.00879479	-0.000100976	0.0167316
DBP	BBJ+UKBB	clump_r2_0.01_ws_50000_p_other_5e-06_p_tar_5e-08	0.00892734	0.00059985	0.016805
DBP	BBJ+UKBB	clump_r2_0.05_ws_1000_p_other_5e-06_p_tar_5e-08	0.00898462	0.000494865	0.0168589
DBP	BBJ+UKBB	clump_r2_0.05_ws_2000_p_other_5e-06_p_tar_5e-08	0.00982961	0.000553866	0.0180551
DBP	BBJ+UKBB	clump_r2_0.05_ws_4000_p_other_5e-06_p_tar_5e-08	0.00946973	0.000718461	0.0172932
DBP	BBJ+UKBB	clump_r2_0.05_ws_10000_p_other_5e-06_p_tar_5e-08	0.00955778	0.00077402	0.0174355
DBP	BBJ+UKBB	clump_r2_0.1_ws_500_p_other_5e-06_p_tar_5e-08	0.00675602	-0.00130134	0.0137664
DBP	BBJ+UKBB	clump_r2_0.1_ws_1000_p_other_5e-06_p_tar_5e-08	0.00798354	-0.000791044	0.0155278
DBP	BBJ+UKBB	clump_r2_0.1_ws_2000_p_other_5e-06_p_tar_5e-08	0.00832084	-0.000633056	0.0162641
DBP	BBJ+UKBB	clump_r2_0.1_ws_5000_p_other_5e-06_p_tar_5e-08	0.00834607	-0.00093629	0.0163884
DBP	BBJ+UKBB	clump_r2_0.2_ws_250_p_other_5e-06_p_tar_5e-08	0.00721904	-0.00143239	0.014822
DBP	BBJ+UKBB	clump_r2_0.2_ws_500_p_other_5e-06_p_tar_5e-08	0.00959157	0.000580852	0.0181387
DBP	BBJ+UKBB	clump_r2_0.2_ws_1000_p_other_5e-06_p_tar_5e-08	0.0110486	0.00122308	0.0200846
DBP	BBJ+UKBB	clump_r2_0.2_ws_2500_p_other_5e-06_p_tar_5e-08	0.0109982	0.00174914	0.0193464
DBP	BBJ+UKBB	clump_r2_0.5_ws_100_p_other_5e-06_p_tar_5e-08	0.00477561	-0.00202022	0.0106047
DBP	BBJ+UKBB	clump_r2_0.5_ws_200_p_other_5e-06_p_tar_5e-08	0.00679065	-0.00126384	0.0138194
DBP	BBJ+UKBB	clump_r2_0.5_ws_400_p_other_5e-06_p_tar_5e-08	0.00922868	-0.000545637	0.0173642
DBP	BBJ+UKBB	clump_r2_0.5_ws_1000_p_other_5e-06_p_tar_5e-08	0.00934129	-1.16345e-05	0.0173928
DBP	BBJ+UKBB	clump_r2_0.8_ws_62.5_p_other_5e-06_p_tar_5e-08	0.00416979	-0.00249592	0.00946272
DBP	BBJ+UKBB	clump_r2_0.8_ws_125_p_other_5e-06_p_tar_5e-08	0.00532486	-0.00155406	0.0109908
DBP	BBJ+UKBB	clump_r2_0.8_ws_250_p_other_5e-06_p_tar_5e-08	0.00672004	-0.000692242	0.0131988
DBP	BBJ+UKBB	clump_r2_0.8_ws_625_p_other_5e-06_p_tar_5e-08	0.00742799	-0.00044199	0.0143099
DBP	BBJ+UKBB	clump_r2_0.95_ws_52.6315789473684_p_other_5e-06_p_tar_5e-08	0.0045527	-0.00214151	0.0100385
DBP	BBJ+UKBB	clump_r2_0.95_ws_105.263157894737_p_other_5e-06_p_tar_5e-08	0.00564244	-0.00116334	0.0114835
DBP	BBJ+UKBB	clump_r2_0.95_ws_210.526315789474_p_other_5e-06_p_tar_5e-08	0.00607496	-0.00111075	0.0122951
DBP	BBJ+UKBB	clump_r2_0.95_ws_526.315789473684_p_other_5e-06_p_tar_5e-08	0.00632002	-0.00181218	0.0132989
DBP	BBJ+UKBB	clump_r2_0.01_ws_5000_p_other_5e-06_p_tar_5e-07	0.00737892	-0.000473014	0.0141143
DBP	BBJ+UKBB	clump_r2_0.01_ws_10000_p_other_5e-06_p_tar_5e-07	0.00732341	-0.000424965	0.0141753
DBP	BBJ+UKBB	clump_r2_0.01_ws_20000_p_other_5e-06_p_tar_5e-07	0.00755006	-0.000726002	0.0144855
DBP	BBJ+UKBB	clump_r2_0.01_ws_50000_p_other_5e-06_p_tar_5e-07	0.00761636	-0.000329571	0.0146503
DBP	BBJ+UKBB	clump_r2_0.05_ws_1000_p_other_5e-06_p_tar_5e-07	0.00786861	-0.000495825	0.0152784
DBP	BBJ+UKBB	clump_r2_0.05_ws_2000_p_other_5e-06_p_tar_5e-07	0.00862846	-0.000479924	0.0164252
DBP	BBJ+UKBB	clump_r2_0.05_ws_4000_p_other_5e-06_p_tar_5e-07	0.00829309	-0.000111936	0.0154673
DBP	BBJ+UKBB	clump_r2_0.05_ws_10000_p_other_5e-06_p_tar_5e-07	0.0083772	-0.000381685	0.015854
DBP	BBJ+UKBB	clump_r2_0.1_ws_500_p_other_5e-06_p_tar_5e-07	0.00582711	-0.0013328	0.0120658
DBP	BBJ+UKBB	clump_r2_0.1_ws_1000_p_other_5e-06_p_tar_5e-07	0.0068831	-0.000615832	0.0138138
DBP	BBJ+UKBB	clump_r2_0.1_ws_2000_p_other_5e-06_p_tar_5e-07	0.0071905	-0.00135146	0.0145088
DBP	BBJ+UKBB	clump_r2_0.1_ws_5000_p_other_5e-06_p_tar_5e-07	0.00721236	-0.000932086	0.0143056
DBP	BBJ+UKBB	clump_r2_0.2_ws_250_p_other_5e-06_p_tar_5e-07	0.00670046	-0.00125141	0.0137289
DBP	BBJ+UKBB	clump_r2_0.2_ws_500_p_other_5e-06_p_tar_5e-07	0.00884608	-0.000301326	0.0167943
DBP	BBJ+UKBB	clump_r2_0.2_ws_1000_p_other_5e-06_p_tar_5e-07	0.0101775	-1.57694e-05	0.0189786
DBP	BBJ+UKBB	clump_r2_0.2_ws_2500_p_other_5e-06_p_tar_5e-07	0.0101257	0.000419845	0.0186939
DBP	BBJ+UKBB	clump_r2_0.5_ws_100_p_other_5e-06_p_tar_5e-07	0.00455686	-0.00229172	0.010352
DBP	BBJ+UKBB	clump_r2_0.5_ws_200_p_other_5e-06_p_tar_5e-07	0.00641696	-0.000842903	0.0129303
DBP	BBJ+UKBB	clump_r2_0.5_ws_400_p_other_5e-06_p_tar_5e-07	0.00867522	-0.000191558	0.0164167
DBP	BBJ+UKBB	clump_r2_0.5_ws_1000_p_other_5e-06_p_tar_5e-07	0.0087632	0.000447453	0.0164424
DBP	BBJ+UKBB	clump_r2_0.8_ws_62.5_p_other_5e-06_p_tar_5e-07	0.00411772	-0.00247417	0.00968218
DBP	BBJ+UKBB	clump_r2_0.8_ws_125_p_other_5e-06_p_tar_5e-07	0.0052261	-0.00217975	0.0112731
DBP	BBJ+UKBB	clump_r2_0.8_ws_250_p_other_5e-06_p_tar_5e-07	0.00656421	-0.000953857	0.0132782
DBP	BBJ+UKBB	clump_r2_0.8_ws_625_p_other_5e-06_p_tar_5e-07	0.00723915	-0.000541824	0.0143381
DBP	BBJ+UKBB	clump_r2_0.95_ws_52.6315789473684_p_other_5e-06_p_tar_5e-07	0.00458652	-0.00240225	0.0101049
DBP	BBJ+UKBB	clump_r2_0.95_ws_105.263157894737_p_other_5e-06_p_tar_5e-07	0.0056663	-0.00202008	0.0119904
DBP	BBJ+UKBB	clump_r2_0.95_ws_210.526315789474_p_other_5e-06_p_tar_5e-07	0.00609131	-0.00116958	0.0123692
DBP	BBJ+UKBB	clump_r2_0.95_ws_526.315789473684_p_other_5e-06_p_tar_5e-07	0.00633245	-0.00139898	0.01299
DBP	BBJ+UKBB	clump_r2_0.01_ws_5000_p_other_5e-06_p_tar_5e-06	0.00699841	-0.00104066	0.013761
DBP	BBJ+UKBB	clump_r2_0.01_ws_10000_p_other_5e-06_p_tar_5e-06	0.00707296	-0.000191278	0.0135593
DBP	BBJ+UKBB	clump_r2_0.01_ws_20000_p_other_5e-06_p_tar_5e-06	0.00729332	-7.90136e-05	0.0140932
DBP	BBJ+UKBB	clump_r2_0.01_ws_50000_p_other_5e-06_p_tar_5e-06	0.00733157	-0.000676369	0.0142415
DBP	BBJ+UKBB	clump_r2_0.05_ws_1000_p_other_5e-06_p_tar_5e-06	0.0073576	-0.00047033	0.0144888
DBP	BBJ+UKBB	clump_r2_0.05_ws_2000_p_other_5e-06_p_tar_5e-06	0.00805903	-0.000510274	0.0157138
DBP	BBJ+UKBB	clump_r2_0.05_ws_4000_p_other_5e-06_p_tar_5e-06	0.00775001	-0.000556877	0.0152725
DBP	BBJ+UKBB	clump_r2_0.05_ws_10000_p_other_5e-06_p_tar_5e-06	0.00783002	-0.00030978	0.0149425
DBP	BBJ+UKBB	clump_r2_0.1_ws_500_p_other_5e-06_p_tar_5e-06	0.0057256	-0.00147382	0.0119476
DBP	BBJ+UKBB	clump_r2_0.1_ws_1000_p_other_5e-06_p_tar_5e-06	0.00673132	-0.00138822	0.0137554
DBP	BBJ+UKBB	clump_r2_0.1_ws_2000_p_other_5e-06_p_tar_5e-06	0.00702749	-0.000661015	0.0140194
DBP	BBJ+UKBB	clump_r2_0.1_ws_5000_p_other_5e-06_p_tar_5e-06	0.007047	-0.00150205	0.0142781
DBP	BBJ+UKBB	clump_r2_0.2_ws_250_p_other_5e-06_p_tar_5e-06	0.00646017	-0.0010975	0.0134489
DBP	BBJ+UKBB	clump_r2_0.2_ws_500_p_other_5e-06_p_tar_5e-06	0.00846787	0.000158536	0.0159752
DBP	BBJ+UKBB	clump_r2_0.2_ws_1000_p_other_5e-06_p_tar_5e-06	0.00972542	7.13976e-05	0.0181878
DBP	BBJ+UKBB	clump_r2_0.2_ws_2500_p_other_5e-06_p_tar_5e-06	0.00967271	0.000597101	0.0175841
DBP	BBJ+UKBB	clump_r2_0.5_ws_100_p_other_5e-06_p_tar_5e-06	0.00448104	-0.00230112	0.010231
DBP	BBJ+UKBB	clump_r2_0.5_ws_200_p_other_5e-06_p_tar_5e-06	0.00625491	-0.00152028	0.0129742
DBP	BBJ+UKBB	clump_r2_0.5_ws_400_p_other_5e-06_p_tar_5e-06	0.00836866	-0.000104115	0.0157229
DBP	BBJ+UKBB	clump_r2_0.5_ws_1000_p_other_5e-06_p_tar_5e-06	0.00844214	-0.000718914	0.0161615
DBP	BBJ+UKBB	clump_r2_0.8_ws_62.5_p_other_5e-06_p_tar_5e-06	0.00410019	-0.00237322	0.00946516
DBP	BBJ+UKBB	clump_r2_0.8_ws_125_p_other_5e-06_p_tar_5e-06	0.00517156	-0.00194902	0.0110156
DBP	BBJ+UKBB	clump_r2_0.8_ws_250_p_other_5e-06_p_tar_5e-06	0.00644623	-0.00143601	0.0131832
DBP	BBJ+UKBB	clump_r2_0.8_ws_625_p_other_5e-06_p_tar_5e-06	0.00708494	-0.00100583	0.0139103
DBP	BBJ+UKBB	clump_r2_0.95_ws_52.6315789473684_p_other_5e-06_p_tar_5e-06	0.00449905	-0.00185659	0.00991215
DBP	BBJ+UKBB	clump_r2_0.95_ws_105.263157894737_p_other_5e-06_p_tar_5e-06	0.00556161	-0.00122881	0.0117758
DBP	BBJ+UKBB	clump_r2_0.95_ws_210.526315789474_p_other_5e-06_p_tar_5e-06	0.00595822	-0.00128368	0.0124774
DBP	BBJ+UKBB	clump_r2_0.95_ws_526.315789473684_p_other_5e-06_p_tar_5e-06	0.00618555	-0.00107162	0.0125422
DBP	BBJ+UKBB	clump_r2_0.01_ws_5000_p_other_5e-06_p_tar_5e-05	0.00770578	-1.41612e-05	0.0146007
DBP	BBJ+UKBB	clump_r2_0.01_ws_10000_p_other_5e-06_p_tar_5e-05	0.00774648	-0.000428086	0.0144548
DBP	BBJ+UKBB	clump_r2_0.01_ws_20000_p_other_5e-06_p_tar_5e-05	0.00802385	-0.000783131	0.015412
DBP	BBJ+UKBB	clump_r2_0.01_ws_50000_p_other_5e-06_p_tar_5e-05	0.0078251	-0.000633931	0.014984
DBP	BBJ+UKBB	clump_r2_0.05_ws_1000_p_other_5e-06_p_tar_5e-05	0.00814766	-0.000595993	0.0157116
DBP	BBJ+UKBB	clump_r2_0.05_ws_2000_p_other_5e-06_p_tar_5e-05	0.00878727	0.000198132	0.0163145
DBP	BBJ+UKBB	clump_r2_0.05_ws_4000_p_other_5e-06_p_tar_5e-05	0.00849561	-5.07331e-05	0.0161621
DBP	BBJ+UKBB	clump_r2_0.05_ws_10000_p_other_5e-06_p_tar_5e-05	0.00857251	-0.000304705	0.0163607
DBP	BBJ+UKBB	clump_r2_0.1_ws_500_p_other_5e-06_p_tar_5e-05	0.00677036	-0.00117323	0.0136834
DBP	BBJ+UKBB	clump_r2_0.1_ws_1000_p_other_5e-06_p_tar_5e-05	0.00794746	-0.000685636	0.0154334
DBP	BBJ+UKBB	clump_r2_0.1_ws_2000_p_other_5e-06_p_tar_5e-05	0.00823828	-6.98357e-05	0.0159309
DBP	BBJ+UKBB	clump_r2_0.1_ws_5000_p_other_5e-06_p_tar_5e-05	0.00825315	-0.00029585	0.0160519
DBP	BBJ+UKBB	clump_r2_0.2_ws_250_p_other_5e-06_p_tar_5e-05	0.00711493	-0.00140216	0.0143404
DBP	BBJ+UKBB	clump_r2_0.2_ws_500_p_other_5e-06_p_tar_5e-05	0.00927422	0.000123556	0.0170899
DBP	BBJ+UKBB	clump_r2_0.2_ws_1000_p_other_5e-06_p_tar_5e-05	0.0106811	0.000732064	0.0194016
DBP	BBJ+UKBB	clump_r2_0.2_ws_2500_p_other_5e-06_p_tar_5e-05	0.0106087	0.000528822	0.019383
DBP	BBJ+UKBB	clump_r2_0.5_ws_100_p_other_5e-06_p_tar_5e-05	0.00504103	-0.00186634	0.0107117
DBP	BBJ+UKBB	clump_r2_0.5_ws_200_p_other_5e-06_p_tar_5e-05	0.00689972	-0.00121566	0.0138321
DBP	BBJ+UKBB	clump_r2_0.5_ws_400_p_other_5e-06_p_tar_5e-05	0.00907354	0.00025257	0.0165342
DBP	BBJ+UKBB	clump_r2_0.5_ws_1000_p_other_5e-06_p_tar_5e-05	0.00917598	0.000314495	0.017286
DBP	BBJ+UKBB	clump_r2_0.8_ws_62.5_p_other_5e-06_p_tar_5e-05	0.00450592	-0.00222428	0.00991999
DBP	BBJ+UKBB	clump_r2_0.8_ws_125_p_other_5e-06_p_tar_5e-05	0.00568739	-0.00139513	0.0120198
DBP	BBJ+UKBB	clump_r2_0.8_ws_250_p_other_5e-06_p_tar_5e-05	0.00695223	-0.000951376	0.0138563
DBP	BBJ+UKBB	clump_r2_0.8_ws_625_p_other_5e-06_p_tar_5e-05	0.00766588	-4.14958e-05	0.0147301
DBP	BBJ+UKBB	clump_r2_0.95_ws_52.6315789473684_p_other_5e-06_p_tar_5e-05	0.00486849	-0.00201328	0.0106149
DBP	BBJ+UKBB	clump_r2_0.95_ws_105.263157894737_p_other_5e-06_p_tar_5e-05	0.00591896	-0.00129947	0.0121541
DBP	BBJ+UKBB	clump_r2_0.95_ws_210.526315789474_p_other_5e-06_p_tar_5e-05	0.00629622	-0.000875469	0.0126584
DBP	BBJ+UKBB	clump_r2_0.95_ws_526.315789473684_p_other_5e-06_p_tar_5e-05	0.00651081	-0.000979048	0.0132586
DBP	BBJ+UKBB	clump_r2_0.01_ws_5000_p_other_5e-06_p_tar_5e-04	0.00904496	-0.000212712	0.0171533
DBP	BBJ+UKBB	clump_r2_0.01_ws_10000_p_other_5e-06_p_tar_5e-04	0.00854954	-0.000548072	0.0162023
DBP	BBJ+UKBB	clump_r2_0.01_ws_20000_p_other_5e-06_p_tar_5e-04	0.00871701	-0.000286405	0.0166592
DBP	BBJ+UKBB	clump_r2_0.01_ws_50000_p_other_5e-06_p_tar_5e-04	0.00998567	0.000603643	0.0183418
DBP	BBJ+UKBB	clump_r2_0.05_ws_1000_p_other_5e-06_p_tar_5e-04	0.00973241	0.000136905	0.0180896
DBP	BBJ+UKBB	clump_r2_0.05_ws_2000_p_other_5e-06_p_tar_5e-04	0.0102384	0.000153864	0.0191689
DBP	BBJ+UKBB	clump_r2_0.05_ws_4000_p_other_5e-06_p_tar_5e-04	0.00996959	0.000419636	0.0184832
DBP	BBJ+UKBB	clump_r2_0.05_ws_10000_p_other_5e-06_p_tar_5e-04	0.0100384	0.000873788	0.0184183
DBP	BBJ+UKBB	clump_r2_0.1_ws_500_p_other_5e-06_p_tar_5e-04	0.00842753	-0.000341304	0.0160409
DBP	BBJ+UKBB	clump_r2_0.1_ws_1000_p_other_5e-06_p_tar_5e-04	0.0094767	2.54872e-05	0.018045
DBP	BBJ+UKBB	clump_r2_0.1_ws_2000_p_other_5e-06_p_tar_5e-04	0.00973573	0.000978681	0.0180289
DBP	BBJ+UKBB	clump_r2_0.1_ws_5000_p_other_5e-06_p_tar_5e-04	0.00974616	0.000441859	0.0180575
DBP	BBJ+UKBB	clump_r2_0.2_ws_250_p_other_5e-06_p_tar_5e-04	0.00928942	7.72573e-05	0.0176062
DBP	BBJ+UKBB	clump_r2_0.2_ws_500_p_other_5e-06_p_tar_5e-04	0.0117193	0.00158225	0.020886
DBP	BBJ+UKBB	clump_r2_0.2_ws_1000_p_other_5e-06_p_tar_5e-04	0.0130756	0.00221615	0.0229897
DBP	BBJ+UKBB	clump_r2_0.2_ws_2500_p_other_5e-06_p_tar_5e-04	0.0129948	0.00213394	0.0225572
DBP	BBJ+UKBB	clump_r2_0.5_ws_100_p_other_5e-06_p_tar_5e-04	0.00594738	-0.00183368	0.012314
DBP	BBJ+UKBB	clump_r2_0.5_ws_200_p_other_5e-06_p_tar_5e-04	0.00825533	-0.00050223	0.0162095
DBP	BBJ+UKBB	clump_r2_0.5_ws_400_p_other_5e-06_p_tar_5e-04	0.0105183	0.000517031	0.0193401
DBP	BBJ+UKBB	clump_r2_0.5_ws_1000_p_other_5e-06_p_tar_5e-04	0.010698	0.000785058	0.0196283
DBP	BBJ+UKBB	clump_r2_0.8_ws_62.5_p_other_5e-06_p_tar_5e-04	0.00487172	-0.00207812	0.0104527
DBP	BBJ+UKBB	clump_r2_0.8_ws_125_p_other_5e-06_p_tar_5e-04	0.00645004	-0.00144988	0.012915
DBP	BBJ+UKBB	clump_r2_0.8_ws_250_p_other_5e-06_p_tar_5e-04	0.00776907	-0.000808305	0.015143
DBP	BBJ+UKBB	clump_r2_0.8_ws_625_p_other_5e-06_p_tar_5e-04	0.00843658	-0.00038697	0.0158736
DBP	BBJ+UKBB	clump_r2_0.95_ws_52.6315789473684_p_other_5e-06_p_tar_5e-04	0.00520297	-0.0015403	0.0109107
DBP	BBJ+UKBB	clump_r2_0.95_ws_105.263157894737_p_other_5e-06_p_tar_5e-04	0.00645072	-0.00131821	0.0132345
DBP	BBJ+UKBB	clump_r2_0.95_ws_210.526315789474_p_other_5e-06_p_tar_5e-04	0.00683382	-0.000598415	0.0133465
DBP	BBJ+UKBB	clump_r2_0.95_ws_526.315789473684_p_other_5e-06_p_tar_5e-04	0.00704395	-0.000770307	0.0139795
DBP	BBJ+UKBB	clump_r2_0.01_ws_5000_p_other_5e-06_p_tar_0.005	0.0136895	0.00305491	0.0234863
DBP	BBJ+UKBB	clump_r2_0.01_ws_10000_p_other_5e-06_p_tar_0.005	0.0113776	0.00041193	0.0209575
DBP	BBJ+UKBB	clump_r2_0.01_ws_20000_p_other_5e-06_p_tar_0.005	0.0127484	0.00179493	0.022903
DBP	BBJ+UKBB	clump_r2_0.01_ws_50000_p_other_5e-06_p_tar_0.005	0.0133838	0.00200824	0.0232867
DBP	BBJ+UKBB	clump_r2_0.05_ws_1000_p_other_5e-06_p_tar_0.005	0.0134922	0.00300181	0.0232688
DBP	BBJ+UKBB	clump_r2_0.05_ws_2000_p_other_5e-06_p_tar_0.005	0.0138653	0.00205143	0.0239295
DBP	BBJ+UKBB	clump_r2_0.05_ws_4000_p_other_5e-06_p_tar_0.005	0.0136676	0.00247806	0.0239467
DBP	BBJ+UKBB	clump_r2_0.05_ws_10000_p_other_5e-06_p_tar_0.005	0.0137177	0.0022461	0.0239488
DBP	BBJ+UKBB	clump_r2_0.1_ws_500_p_other_5e-06_p_tar_0.005	0.012188	0.00174134	0.0217147
DBP	BBJ+UKBB	clump_r2_0.1_ws_1000_p_other_5e-06_p_tar_0.005	0.0133024	0.00257929	0.0228473
DBP	BBJ+UKBB	clump_r2_0.1_ws_2000_p_other_5e-06_p_tar_0.005	0.0135059	0.00247313	0.0235482
DBP	BBJ+UKBB	clump_r2_0.1_ws_5000_p_other_5e-06_p_tar_0.005	0.0135827	0.00247454	0.0232093
DBP	BBJ+UKBB	clump_r2_0.2_ws_250_p_other_5e-06_p_tar_0.005	0.0124602	0.00170558	0.0216181
DBP	BBJ+UKBB	clump_r2_0.2_ws_500_p_other_5e-06_p_tar_0.005	0.0153777	0.0039132	0.0260717
DBP	BBJ+UKBB	clump_r2_0.2_ws_1000_p_other_5e-06_p_tar_0.005	0.0167786	0.0044194	0.0283344
DBP	BBJ+UKBB	clump_r2_0.2_ws_2500_p_other_5e-06_p_tar_0.005	0.0167016	0.00468156	0.0277455
DBP	BBJ+UKBB	clump_r2_0.5_ws_100_p_other_5e-06_p_tar_0.005	0.00910606	-0.000339467	0.0173681
DBP	BBJ+UKBB	clump_r2_0.5_ws_200_p_other_5e-06_p_tar_0.005	0.0115373	0.00143658	0.0209395
DBP	BBJ+UKBB	clump_r2_0.5_ws_400_p_other_5e-06_p_tar_0.005	0.0137534	0.00240051	0.0233985
DBP	BBJ+UKBB	clump_r2_0.5_ws_1000_p_other_5e-06_p_tar_0.005	0.0139084	0.00327048	0.0233019
DBP	BBJ+UKBB	clump_r2_0.8_ws_62.5_p_other_5e-06_p_tar_0.005	0.007359	-0.00140554	0.0146263
DBP	BBJ+UKBB	clump_r2_0.8_ws_125_p_other_5e-06_p_tar_0.005	0.00916213	0.000182832	0.0173278
DBP	BBJ+UKBB	clump_r2_0.8_ws_250_p_other_5e-06_p_tar_0.005	0.010726	0.000529955	0.0197236
DBP	BBJ+UKBB	clump_r2_0.8_ws_625_p_other_5e-06_p_tar_0.005	0.0112388	0.00161679	0.0203879
DBP	BBJ+UKBB	clump_r2_0.95_ws_52.6315789473684_p_other_5e-06_p_tar_0.005	0.00778487	-0.000787065	0.0154168
DBP	BBJ+UKBB	clump_r2_0.95_ws_105.263157894737_p_other_5e-06_p_tar_0.005	0.00919718	-6.43912e-05	0.0174129
DBP	BBJ+UKBB	clump_r2_0.95_ws_210.526315789474_p_other_5e-06_p_tar_0.005	0.00962881	5.05983e-05	0.0181681
DBP	BBJ+UKBB	clump_r2_0.95_ws_526.315789473684_p_other_5e-06_p_tar_0.005	0.00980335	0.000197456	0.0181936
DBP	BBJ+UKBB	clump_r2_0.01_ws_5000_p_other_5e-06_p_tar_0.05	0.0127145	0.00262065	0.0217986
DBP	BBJ+UKBB	clump_r2_0.01_ws_10000_p_other_5e-06_p_tar_0.05	0.0116144	0.00171921	0.0203943
DBP	BBJ+UKBB	clump_r2_0.01_ws_20000_p_other_5e-06_p_tar_0.05	0.0147858	0.00386171	0.0248767
DBP	BBJ+UKBB	clump_r2_0.01_ws_50000_p_other_5e-06_p_tar_0.05	0.0136593	0.00302494	0.023311
DBP	BBJ+UKBB	clump_r2_0.05_ws_1000_p_other_5e-06_p_tar_0.05	0.0107974	0.0016105	0.0191556
DBP	BBJ+UKBB	clump_r2_0.05_ws_2000_p_other_5e-06_p_tar_0.05	0.0109336	0.00190725	0.0191741
DBP	BBJ+UKBB	clump_r2_0.05_ws_4000_p_other_5e-06_p_tar_0.05	0.0107785	0.00143987	0.0191724
DBP	BBJ+UKBB	clump_r2_0.05_ws_10000_p_other_5e-06_p_tar_0.05	0.010843	0.00211805	0.0189306
DBP	BBJ+UKBB	clump_r2_0.1_ws_500_p_other_5e-06_p_tar_0.05	0.0121465	0.00297669	0.0206879
DBP	BBJ+UKBB	clump_r2_0.1_ws_1000_p_other_5e-06_p_tar_0.05	0.0126523	0.00282176	0.0219522
DBP	BBJ+UKBB	clump_r2_0.1_ws_2000_p_other_5e-06_p_tar_0.05	0.0129255	0.00302708	0.0215652
DBP	BBJ+UKBB	clump_r2_0.1_ws_5000_p_other_5e-06_p_tar_0.05	0.0129772	0.00220474	0.0225334
DBP	BBJ+UKBB	clump_r2_0.2_ws_250_p_other_5e-06_p_tar_0.05	0.0132571	0.00292657	0.0222749
DBP	BBJ+UKBB	clump_r2_0.2_ws_500_p_other_5e-06_p_tar_0.05	0.0143179	0.00381952	0.0242247
DBP	BBJ+UKBB	clump_r2_0.2_ws_1000_p_other_5e-06_p_tar_0.05	0.0151745	0.00459905	0.0249696
DBP	BBJ+UKBB	clump_r2_0.2_ws_2500_p_other_5e-06_p_tar_0.05	0.0150761	0.00475245	0.0250045
DBP	BBJ+UKBB	clump_r2_0.5_ws_100_p_other_5e-06_p_tar_0.05	0.0123908	0.00256168	0.0211997
DBP	BBJ+UKBB	clump_r2_0.5_ws_200_p_other_5e-06_p_tar_0.05	0.0131116	0.00296184	0.0225217
DBP	BBJ+UKBB	clump_r2_0.5_ws_400_p_other_5e-06_p_tar_0.05	0.0140194	0.0033335	0.0234256
DBP	BBJ+UKBB	clump_r2_0.5_ws_1000_p_other_5e-06_p_tar_0.05	0.0140185	0.00374024	0.0234325
DBP	BBJ+UKBB	clump_r2_0.8_ws_62.5_p_other_5e-06_p_tar_0.05	0.0107372	0.00199401	0.0185739
DBP	BBJ+UKBB	clump_r2_0.8_ws_125_p_other_5e-06_p_tar_0.05	0.0121151	0.00254042	0.0209427
DBP	BBJ+UKBB	clump_r2_0.8_ws_250_p_other_5e-06_p_tar_0.05	0.012884	0.00255272	0.0218812
DBP	BBJ+UKBB	clump_r2_0.8_ws_625_p_other_5e-06_p_tar_0.05	0.0130413	0.00269247	0.0224234
DBP	BBJ+UKBB	clump_r2_0.95_ws_52.6315789473684_p_other_5e-06_p_tar_0.05	0.0107016	0.00174419	0.018776
DBP	BBJ+UKBB	clump_r2_0.95_ws_105.263157894737_p_other_5e-06_p_tar_0.05	0.0113626	0.00200943	0.0197916
DBP	BBJ+UKBB	clump_r2_0.95_ws_210.526315789474_p_other_5e-06_p_tar_0.05	0.0115871	0.00164051	0.0201625
DBP	BBJ+UKBB	clump_r2_0.95_ws_526.315789473684_p_other_5e-06_p_tar_0.05	0.0116032	0.00216328	0.0201398
DBP	BBJ+UKBB	clump_r2_0.01_ws_5000_p_other_5e-06_p_tar_0.5	0.0128363	0.00261613	0.0225228
DBP	BBJ+UKBB	clump_r2_0.01_ws_10000_p_other_5e-06_p_tar_0.5	0.01099	0.00095888	0.020218
DBP	BBJ+UKBB	clump_r2_0.01_ws_20000_p_other_5e-06_p_tar_0.5	0.0118752	0.0016156	0.0207655
DBP	BBJ+UKBB	clump_r2_0.01_ws_50000_p_other_5e-06_p_tar_0.5	0.011095	0.00115979	0.0196381
DBP	BBJ+UKBB	clump_r2_0.05_ws_1000_p_other_5e-06_p_tar_0.5	0.0105727	0.00114668	0.0191925
DBP	BBJ+UKBB	clump_r2_0.05_ws_2000_p_other_5e-06_p_tar_0.5	0.0103121	0.000919918	0.0187222
DBP	BBJ+UKBB	clump_r2_0.05_ws_4000_p_other_5e-06_p_tar_0.5	0.0101766	0.000751757	0.0185144
DBP	BBJ+UKBB	clump_r2_0.05_ws_10000_p_other_5e-06_p_tar_0.5	0.0100966	0.000583663	0.0184714
DBP	BBJ+UKBB	clump_r2_0.1_ws_500_p_other_5e-06_p_tar_0.5	0.0125785	0.00251676	0.0215688
DBP	BBJ+UKBB	clump_r2_0.1_ws_1000_p_other_5e-06_p_tar_0.5	0.0132154	0.00290141	0.0224463
DBP	BBJ+UKBB	clump_r2_0.1_ws_2000_p_other_5e-06_p_tar_0.5	0.0130505	0.00269088	0.0223857
DBP	BBJ+UKBB	clump_r2_0.1_ws_5000_p_other_5e-06_p_tar_0.5	0.0129867	0.00283177	0.0224225
DBP	BBJ+UKBB	clump_r2_0.2_ws_250_p_other_5e-06_p_tar_0.5	0.0107104	0.00105162	0.0193673
DBP	BBJ+UKBB	clump_r2_0.2_ws_500_p_other_5e-06_p_tar_0.5	0.0112164	0.0020686	0.0194791
DBP	BBJ+UKBB	clump_r2_0.2_ws_1000_p_other_5e-06_p_tar_0.5	0.0117774	0.00154328	0.0203104
DBP	BBJ+UKBB	clump_r2_0.2_ws_2500_p_other_5e-06_p_tar_0.5	0.0114645	0.00175502	0.0198753
DBP	BBJ+UKBB	clump_r2_0.5_ws_100_p_other_5e-06_p_tar_0.5	0.00978513	0.000893668	0.0179633
DBP	BBJ+UKBB	clump_r2_0.5_ws_200_p_other_5e-06_p_tar_0.5	0.0102495	0.000767833	0.0186053
DBP	BBJ+UKBB	clump_r2_0.5_ws_400_p_other_5e-06_p_tar_0.5	0.0107733	0.00161387	0.0190451
DBP	BBJ+UKBB	clump_r2_0.5_ws_1000_p_other_5e-06_p_tar_0.5	0.0109011	0.00127517	0.0193831
DBP	BBJ+UKBB	clump_r2_0.8_ws_62.5_p_other_5e-06_p_tar_0.5	0.00884514	0.000237209	0.0165018
DBP	BBJ+UKBB	clump_r2_0.8_ws_125_p_other_5e-06_p_tar_0.5	0.00945551	0.000538954	0.0173941
DBP	BBJ+UKBB	clump_r2_0.8_ws_250_p_other_5e-06_p_tar_0.5	0.00980316	0.000956348	0.0177762
DBP	BBJ+UKBB	clump_r2_0.8_ws_625_p_other_5e-06_p_tar_0.5	0.00990327	0.001462	0.0180672
DBP	BBJ+UKBB	clump_r2_0.95_ws_52.6315789473684_p_other_5e-06_p_tar_0.5	0.0095282	0.000689266	0.0175971
DBP	BBJ+UKBB	clump_r2_0.95_ws_105.263157894737_p_other_5e-06_p_tar_0.5	0.00978895	0.000319475	0.0182507
DBP	BBJ+UKBB	clump_r2_0.95_ws_210.526315789474_p_other_5e-06_p_tar_0.5	0.00993766	0.000856628	0.0181853
DBP	BBJ+UKBB	clump_r2_0.95_ws_526.315789473684_p_other_5e-06_p_tar_0.5	0.00995291	0.000171034	0.018574
DBP	BBJ+UKBB	clump_r2_0.01_ws_5000_p_other_5e-06_p_tar_1	0.0120878	0.00180451	0.0212493
DBP	BBJ+UKBB	clump_r2_0.01_ws_10000_p_other_5e-06_p_tar_1	0.0102761	0.00124587	0.0184838
DBP	BBJ+UKBB	clump_r2_0.01_ws_20000_p_other_5e-06_p_tar_1	0.010314	0.00018329	0.0187903
DBP	BBJ+UKBB	clump_r2_0.01_ws_50000_p_other_5e-06_p_tar_1	0.0104246	0.000545958	0.019052
DBP	BBJ+UKBB	clump_r2_0.05_ws_1000_p_other_5e-06_p_tar_1	0.0111316	0.00211869	0.0196796
DBP	BBJ+UKBB	clump_r2_0.05_ws_2000_p_other_5e-06_p_tar_1	0.0107428	0.00112632	0.0192489
DBP	BBJ+UKBB	clump_r2_0.05_ws_4000_p_other_5e-06_p_tar_1	0.0106179	0.00122263	0.0190706
DBP	BBJ+UKBB	clump_r2_0.05_ws_10000_p_other_5e-06_p_tar_1	0.0106449	0.00127653	0.0190614
DBP	BBJ+UKBB	clump_r2_0.1_ws_500_p_other_5e-06_p_tar_1	0.0117711	0.00203481	0.0204487
DBP	BBJ+UKBB	clump_r2_0.1_ws_1000_p_other_5e-06_p_tar_1	0.0124915	0.00250659	0.0217785
DBP	BBJ+UKBB	clump_r2_0.1_ws_2000_p_other_5e-06_p_tar_1	0.012343	0.00266751	0.0211961
DBP	BBJ+UKBB	clump_r2_0.1_ws_5000_p_other_5e-06_p_tar_1	0.0122978	0.00235547	0.021279
DBP	BBJ+UKBB	clump_r2_0.2_ws_250_p_other_5e-06_p_tar_1	0.0107725	0.0016039	0.0191371
DBP	BBJ+UKBB	clump_r2_0.2_ws_500_p_other_5e-06_p_tar_1	0.0110803	0.00192644	0.0196785
DBP	BBJ+UKBB	clump_r2_0.2_ws_1000_p_other_5e-06_p_tar_1	0.0116597	0.0017068	0.0207829
DBP	BBJ+UKBB	clump_r2_0.2_ws_2500_p_other_5e-06_p_tar_1	0.011373	0.00180763	0.0201523
DBP	BBJ+UKBB	clump_r2_0.5_ws_100_p_other_5e-06_p_tar_1	0.0100585	0.00108468	0.0183041
DBP	BBJ+UKBB	clump_r2_0.5_ws_200_p_other_5e-06_p_tar_1	0.0104586	0.00114867	0.0191787
DBP	BBJ+UKBB	clump_r2_0.5_ws_400_p_other_5e-06_p_tar_1	0.010914	0.00112839	0.0197027
DBP	BBJ+UKBB	clump_r2_0.5_ws_1000_p_other_5e-06_p_tar_1	0.0110705	0.0014821	0.0197263
DBP	BBJ+UKBB	clump_r2_0.8_ws_62.5_p_other_5e-06_p_tar_1	0.00874736	0.000339382	0.016646
DBP	BBJ+UKBB	clump_r2_0.8_ws_125_p_other_5e-06_p_tar_1	0.0092463	0.00072773	0.0172573
DBP	BBJ+UKBB	clump_r2_0.8_ws_250_p_other_5e-06_p_tar_1	0.0095706	0.000878587	0.0174854
DBP	BBJ+UKBB	clump_r2_0.8_ws_625_p_other_5e-06_p_tar_1	0.00964601	0.000306051	0.0178319
DBP	BBJ+UKBB	clump_r2_0.95_ws_52.6315789473684_p_other_5e-06_p_tar_1	0.00969807	-9.05167e-05	0.0181121
DBP	BBJ+UKBB	clump_r2_0.95_ws_105.263157894737_p_other_5e-06_p_tar_1	0.00996119	0.000813224	0.0184738
DBP	BBJ+UKBB	clump_r2_0.95_ws_210.526315789474_p_other_5e-06_p_tar_1	0.0101024	0.001072	0.0182292
DBP	BBJ+UKBB	clump_r2_0.95_ws_526.315789473684_p_other_5e-06_p_tar_1	0.0101264	0.000410718	0.0184629
DBP	BBJ+UKBB	clump_r2_0.01_ws_5000_p_other_5e-05_p_tar_5e-08	0.0144822	0.00405427	0.0244618
DBP	BBJ+UKBB	clump_r2_0.01_ws_10000_p_other_5e-05_p_tar_5e-08	0.0137947	0.00352179	0.0233546
DBP	BBJ+UKBB	clump_r2_0.01_ws_20000_p_other_5e-05_p_tar_5e-08	0.01466	0.00335189	0.0243333
DBP	BBJ+UKBB	clump_r2_0.01_ws_50000_p_other_5e-05_p_tar_5e-08	0.0115878	0.00165628	0.0207017
DBP	BBJ+UKBB	clump_r2_0.05_ws_1000_p_other_5e-05_p_tar_5e-08	0.0163946	0.00532964	0.0264089
DBP	BBJ+UKBB	clump_r2_0.05_ws_2000_p_other_5e-05_p_tar_5e-08	0.0177967	0.00563647	0.0283209
DBP	BBJ+UKBB	clump_r2_0.05_ws_4000_p_other_5e-05_p_tar_5e-08	0.0173681	0.00487198	0.0285492
DBP	BBJ+UKBB	clump_r2_0.05_ws_10000_p_other_5e-05_p_tar_5e-08	0.0174492	0.00513474	0.0283995
DBP	BBJ+UKBB	clump_r2_0.1_ws_500_p_other_5e-05_p_tar_5e-08	0.0131484	0.00240777	0.0229717
DBP	BBJ+UKBB	clump_r2_0.1_ws_1000_p_other_5e-05_p_tar_5e-08	0.0150365	0.00357127	0.0254601
DBP	BBJ+UKBB	clump_r2_0.1_ws_2000_p_other_5e-05_p_tar_5e-08	0.015715	0.00394058	0.026099
DBP	BBJ+UKBB	clump_r2_0.1_ws_5000_p_other_5e-05_p_tar_5e-08	0.0157451	0.00445454	0.0259417
DBP	BBJ+UKBB	clump_r2_0.2_ws_250_p_other_5e-05_p_tar_5e-08	0.0127096	0.00199117	0.0220333
DBP	BBJ+UKBB	clump_r2_0.2_ws_500_p_other_5e-05_p_tar_5e-08	0.0160004	0.00469465	0.026035
DBP	BBJ+UKBB	clump_r2_0.2_ws_1000_p_other_5e-05_p_tar_5e-08	0.0177494	0.00602931	0.0290761
DBP	BBJ+UKBB	clump_r2_0.2_ws_2500_p_other_5e-05_p_tar_5e-08	0.0180328	0.00619607	0.0291932
DBP	BBJ+UKBB	clump_r2_0.5_ws_100_p_other_5e-05_p_tar_5e-08	0.00828426	-0.000349487	0.0157656
DBP	BBJ+UKBB	clump_r2_0.5_ws_200_p_other_5e-05_p_tar_5e-08	0.0110075	0.000949515	0.0199199
DBP	BBJ+UKBB	clump_r2_0.5_ws_400_p_other_5e-05_p_tar_5e-08	0.0136286	0.00292161	0.023533
DBP	BBJ+UKBB	clump_r2_0.5_ws_1000_p_other_5e-05_p_tar_5e-08	0.0136477	0.00292356	0.0232563
DBP	BBJ+UKBB	clump_r2_0.8_ws_62.5_p_other_5e-05_p_tar_5e-08	0.00718877	-0.000874429	0.0143343
DBP	BBJ+UKBB	clump_r2_0.8_ws_125_p_other_5e-05_p_tar_5e-08	0.00900669	-6.18591e-05	0.0170374
DBP	BBJ+UKBB	clump_r2_0.8_ws_250_p_other_5e-05_p_tar_5e-08	0.0107128	0.00159102	0.0196366
DBP	BBJ+UKBB	clump_r2_0.8_ws_625_p_other_5e-05_p_tar_5e-08	0.0114216	0.0018032	0.0201732
DBP	BBJ+UKBB	clump_r2_0.95_ws_52.6315789473684_p_other_5e-05_p_tar_5e-08	0.00645892	-0.00108157	0.0133447
DBP	BBJ+UKBB	clump_r2_0.95_ws_105.263157894737_p_other_5e-05_p_tar_5e-08	0.00772283	-0.000836963	0.0150703
DBP	BBJ+UKBB	clump_r2_0.95_ws_210.526315789474_p_other_5e-05_p_tar_5e-08	0.00817663	-0.000536189	0.015644
DBP	BBJ+UKBB	clump_r2_0.95_ws_526.315789473684_p_other_5e-05_p_tar_5e-08	0.00842826	-0.00045477	0.0158807
DBP	BBJ+UKBB	clump_r2_0.01_ws_5000_p_other_5e-05_p_tar_5e-07	0.0130773	0.00259064	0.0225107
DBP	BBJ+UKBB	clump_r2_0.01_ws_10000_p_other_5e-05_p_tar_5e-07	0.0124323	0.00224599	0.0213912
DBP	BBJ+UKBB	clump_r2_0.01_ws_20000_p_other_5e-05_p_tar_5e-07	0.013176	0.00264538	0.0223791
DBP	BBJ+UKBB	clump_r2_0.01_ws_50000_p_other_5e-05_p_tar_5e-07	0.0102261	0.00136439	0.0184538
DBP	BBJ+UKBB	clump_r2_0.05_ws_1000_p_other_5e-05_p_tar_5e-07	0.0149831	0.00398663	0.0251155
DBP	BBJ+UKBB	clump_r2_0.05_ws_2000_p_other_5e-05_p_tar_5e-07	0.0162815	0.00474272	0.0272342
DBP	BBJ+UKBB	clump_r2_0.05_ws_4000_p_other_5e-05_p_tar_5e-07	0.0158741	0.00361397	0.026702
DBP	BBJ+UKBB	clump_r2_0.05_ws_10000_p_other_5e-05_p_tar_5e-07	0.0159525	0.00436889	0.026515
DBP	BBJ+UKBB	clump_r2_0.1_ws_500_p_other_5e-05_p_tar_5e-07	0.0118773	0.00148417	0.0210215
DBP	BBJ+UKBB	clump_r2_0.1_ws_1000_p_other_5e-05_p_tar_5e-07	0.0135693	0.00260813	0.0234787
DBP	BBJ+UKBB	clump_r2_0.1_ws_2000_p_other_5e-05_p_tar_5e-07	0.0142002	0.00290658	0.0240912
DBP	BBJ+UKBB	clump_r2_0.1_ws_5000_p_other_5e-05_p_tar_5e-07	0.0142264	0.00304558	0.0248045
DBP	BBJ+UKBB	clump_r2_0.2_ws_250_p_other_5e-05_p_tar_5e-07	0.0120042	0.00119275	0.0216896
DBP	BBJ+UKBB	clump_r2_0.2_ws_500_p_other_5e-05_p_tar_5e-07	0.0150173	0.003616	0.0250533
DBP	BBJ+UKBB	clump_r2_0.2_ws_1000_p_other_5e-05_p_tar_5e-07	0.0166396	0.00475327	0.0275865
DBP	BBJ+UKBB	clump_r2_0.2_ws_2500_p_other_5e-05_p_tar_5e-07	0.0169012	0.00558792	0.0280208
DBP	BBJ+UKBB	clump_r2_0.5_ws_100_p_other_5e-05_p_tar_5e-07	0.00798047	-0.000822302	0.0151825
DBP	BBJ+UKBB	clump_r2_0.5_ws_200_p_other_5e-05_p_tar_5e-07	0.0105232	0.0016394	0.01902
DBP	BBJ+UKBB	clump_r2_0.5_ws_400_p_other_5e-05_p_tar_5e-07	0.0129615	0.00219584	0.0225764
DBP	BBJ+UKBB	clump_r2_0.5_ws_1000_p_other_5e-05_p_tar_5e-07	0.0129643	0.00252651	0.0226698
DBP	BBJ+UKBB	clump_r2_0.8_ws_62.5_p_other_5e-05_p_tar_5e-07	0.00706028	-0.000408717	0.013618
DBP	BBJ+UKBB	clump_r2_0.8_ws_125_p_other_5e-05_p_tar_5e-07	0.00879259	0.000100311	0.0163733
DBP	BBJ+UKBB	clump_r2_0.8_ws_250_p_other_5e-05_p_tar_5e-07	0.0104238	0.00113401	0.018846
DBP	BBJ+UKBB	clump_r2_0.8_ws_625_p_other_5e-05_p_tar_5e-07	0.0110969	0.00135914	0.0198073
DBP	BBJ+UKBB	clump_r2_0.95_ws_52.6315789473684_p_other_5e-05_p_tar_5e-07	0.00645877	-0.00115578	0.0132079
DBP	BBJ+UKBB	clump_r2_0.95_ws_105.263157894737_p_other_5e-05_p_tar_5e-07	0.00770275	-0.000678609	0.0150385
DBP	BBJ+UKBB	clump_r2_0.95_ws_210.526315789474_p_other_5e-05_p_tar_5e-07	0.00814584	-0.00033532	0.0155407
DBP	BBJ+UKBB	clump_r2_0.95_ws_526.315789473684_p_other_5e-05_p_tar_5e-07	0.00839274	-0.000213961	0.0159238
DBP	BBJ+UKBB	clump_r2_0.01_ws_5000_p_other_5e-05_p_tar_5e-06	0.0123667	0.00232383	0.0216391
DBP	BBJ+UKBB	clump_r2_0.01_ws_10000_p_other_5e-05_p_tar_5e-06	0.011976	0.00226445	0.0209231
DBP	BBJ+UKBB	clump_r2_0.01_ws_20000_p_other_5e-05_p_tar_5e-06	0.0126687	0.00251873	0.0217099
DBP	BBJ+UKBB	clump_r2_0.01_ws_50000_p_other_5e-05_p_tar_5e-06	0.00985578	0.000628757	0.0177798
DBP	BBJ+UKBB	clump_r2_0.05_ws_1000_p_other_5e-05_p_tar_5e-06	0.014107	0.00311164	0.0238486
DBP	BBJ+UKBB	clump_r2_0.05_ws_2000_p_other_5e-05_p_tar_5e-06	0.0153213	0.00445942	0.0252596
DBP	BBJ+UKBB	clump_r2_0.05_ws_4000_p_other_5e-05_p_tar_5e-06	0.014943	0.00415074	0.0250988
DBP	BBJ+UKBB	clump_r2_0.05_ws_10000_p_other_5e-05_p_tar_5e-06	0.0150196	0.00412576	0.0247419
DBP	BBJ+UKBB	clump_r2_0.1_ws_500_p_other_5e-05_p_tar_5e-06	0.0115264	0.00136759	0.0204282
DBP	BBJ+UKBB	clump_r2_0.1_ws_1000_p_other_5e-05_p_tar_5e-06	0.0131432	0.00290146	0.0229672
DBP	BBJ+UKBB	clump_r2_0.1_ws_2000_p_other_5e-05_p_tar_5e-06	0.0137479	0.00271459	0.0238316
DBP	BBJ+UKBB	clump_r2_0.1_ws_5000_p_other_5e-05_p_tar_5e-06	0.0137705	0.00277364	0.0235415
DBP	BBJ+UKBB	clump_r2_0.2_ws_250_p_other_5e-05_p_tar_5e-06	0.0115873	0.00134018	0.0208084
DBP	BBJ+UKBB	clump_r2_0.2_ws_500_p_other_5e-05_p_tar_5e-06	0.014428	0.00366549	0.0244649
DBP	BBJ+UKBB	clump_r2_0.2_ws_1000_p_other_5e-05_p_tar_5e-06	0.0159707	0.00401036	0.0267958
DBP	BBJ+UKBB	clump_r2_0.2_ws_2500_p_other_5e-05_p_tar_5e-06	0.0162161	0.0050511	0.0264462
DBP	BBJ+UKBB	clump_r2_0.5_ws_100_p_other_5e-05_p_tar_5e-06	0.00782937	-0.000323802	0.0149754
DBP	BBJ+UKBB	clump_r2_0.5_ws_200_p_other_5e-05_p_tar_5e-06	0.0102219	0.000746543	0.0187502
DBP	BBJ+UKBB	clump_r2_0.5_ws_400_p_other_5e-05_p_tar_5e-06	0.0125021	0.00272465	0.0216225
DBP	BBJ+UKBB	clump_r2_0.5_ws_1000_p_other_5e-05_p_tar_5e-06	0.0124982	0.0024475	0.0215889
DBP	BBJ+UKBB	clump_r2_0.8_ws_62.5_p_other_5e-05_p_tar_5e-06	0.00699114	-0.000847287	0.0141092
DBP	BBJ+UKBB	clump_r2_0.8_ws_125_p_other_5e-05_p_tar_5e-06	0.00865621	-8.64862e-05	0.0166158
DBP	BBJ+UKBB	clump_r2_0.8_ws_250_p_other_5e-05_p_tar_5e-06	0.0102101	0.00126181	0.0186192
DBP	BBJ+UKBB	clump_r2_0.8_ws_625_p_other_5e-05_p_tar_5e-06	0.0108483	0.00131212	0.0192915
DBP	BBJ+UKBB	clump_r2_0.95_ws_52.6315789473684_p_other_5e-05_p_tar_5e-06	0.00631544	-0.00107494	0.012922
DBP	BBJ+UKBB	clump_r2_0.95_ws_105.263157894737_p_other_5e-05_p_tar_5e-06	0.00753432	-0.000674315	0.0145786
DBP	BBJ+UKBB	clump_r2_0.95_ws_210.526315789474_p_other_5e-05_p_tar_5e-06	0.00794773	-0.000952009	0.0154215
DBP	BBJ+UKBB	clump_r2_0.95_ws_526.315789473684_p_other_5e-05_p_tar_5e-06	0.00818149	-0.000349879	0.0156137
DBP	BBJ+UKBB	clump_r2_0.01_ws_5000_p_other_5e-05_p_tar_5e-05	0.01279	0.00252829	0.0221904
DBP	BBJ+UKBB	clump_r2_0.01_ws_10000_p_other_5e-05_p_tar_5e-05	0.0123574	0.00212151	0.0214774
DBP	BBJ+UKBB	clump_r2_0.01_ws_20000_p_other_5e-05_p_tar_5e-05	0.0129258	0.00220474	0.0218515
DBP	BBJ+UKBB	clump_r2_0.01_ws_50000_p_other_5e-05_p_tar_5e-05	0.0101097	0.000589236	0.0179583
DBP	BBJ+UKBB	clump_r2_0.05_ws_1000_p_other_5e-05_p_tar_5e-05	0.0145333	0.00363182	0.0243462
DBP	BBJ+UKBB	clump_r2_0.05_ws_2000_p_other_5e-05_p_tar_5e-05	0.0156086	0.00388609	0.0262328
DBP	BBJ+UKBB	clump_r2_0.05_ws_4000_p_other_5e-05_p_tar_5e-05	0.015245	0.0035705	0.0254922
DBP	BBJ+UKBB	clump_r2_0.05_ws_10000_p_other_5e-05_p_tar_5e-05	0.0153234	0.00452636	0.0254571
DBP	BBJ+UKBB	clump_r2_0.1_ws_500_p_other_5e-05_p_tar_5e-05	0.0122845	0.00189153	0.0218385
DBP	BBJ+UKBB	clump_r2_0.1_ws_1000_p_other_5e-05_p_tar_5e-05	0.0140649	0.00360637	0.0239216
DBP	BBJ+UKBB	clump_r2_0.1_ws_2000_p_other_5e-05_p_tar_5e-05	0.0146305	0.00335715	0.02518
DBP	BBJ+UKBB	clump_r2_0.1_ws_5000_p_other_5e-05_p_tar_5e-05	0.0146462	0.0037928	0.0247163
DBP	BBJ+UKBB	clump_r2_0.2_ws_250_p_other_5e-05_p_tar_5e-05	0.0120421	0.00163102	0.021256
DBP	BBJ+UKBB	clump_r2_0.2_ws_500_p_other_5e-05_p_tar_5e-05	0.0150041	0.00414871	0.0252717
DBP	BBJ+UKBB	clump_r2_0.2_ws_1000_p_other_5e-05_p_tar_5e-05	0.0167245	0.00527969	0.027025
DBP	BBJ+UKBB	clump_r2_0.2_ws_2500_p_other_5e-05_p_tar_5e-05	0.0169155	0.00531848	0.0278238
DBP	BBJ+UKBB	clump_r2_0.5_ws_100_p_other_5e-05_p_tar_5e-05	0.00839682	-0.000459644	0.0160628
DBP	BBJ+UKBB	clump_r2_0.5_ws_200_p_other_5e-05_p_tar_5e-05	0.0108163	0.00166087	0.0193882
DBP	BBJ+UKBB	clump_r2_0.5_ws_400_p_other_5e-05_p_tar_5e-05	0.0131586	0.00285795	0.022671
DBP	BBJ+UKBB	clump_r2_0.5_ws_1000_p_other_5e-05_p_tar_5e-05	0.0131893	0.00323224	0.0226419
DBP	BBJ+UKBB	clump_r2_0.8_ws_62.5_p_other_5e-05_p_tar_5e-05	0.00740636	-0.000415311	0.014334
DBP	BBJ+UKBB	clump_r2_0.8_ws_125_p_other_5e-05_p_tar_5e-05	0.00917989	0.000401611	0.0170675
DBP	BBJ+UKBB	clump_r2_0.8_ws_250_p_other_5e-05_p_tar_5e-05	0.0107127	0.00121958	0.0190092
DBP	BBJ+UKBB	clump_r2_0.8_ws_625_p_other_5e-05_p_tar_5e-05	0.0114399	0.00190618	0.0199484
DBP	BBJ+UKBB	clump_r2_0.95_ws_52.6315789473684_p_other_5e-05_p_tar_5e-05	0.00666683	-0.00168971	0.0135712
DBP	BBJ+UKBB	clump_r2_0.95_ws_105.263157894737_p_other_5e-05_p_tar_5e-05	0.00788014	-0.000390815	0.0150701
DBP	BBJ+UKBB	clump_r2_0.95_ws_210.526315789474_p_other_5e-05_p_tar_5e-05	0.00827739	-0.000550885	0.0160666
DBP	BBJ+UKBB	clump_r2_0.95_ws_526.315789473684_p_other_5e-05_p_tar_5e-05	0.00850052	-0.000178537	0.0162997
DBP	BBJ+UKBB	clump_r2_0.01_ws_5000_p_other_5e-05_p_tar_5e-04	0.0129912	0.00260026	0.0221788
DBP	BBJ+UKBB	clump_r2_0.01_ws_10000_p_other_5e-05_p_tar_5e-04	0.0123055	0.00240024	0.0217762
DBP	BBJ+UKBB	clump_r2_0.01_ws_20000_p_other_5e-05_p_tar_5e-04	0.0126218	0.00211139	0.0220542
DBP	BBJ+UKBB	clump_r2_0.01_ws_50000_p_other_5e-05_p_tar_5e-04	0.012169	0.00173022	0.021216
DBP	BBJ+UKBB	clump_r2_0.05_ws_1000_p_other_5e-05_p_tar_5e-04	0.015059	0.00328001	0.0253134
DBP	BBJ+UKBB	clump_r2_0.05_ws_2000_p_other_5e-05_p_tar_5e-04	0.0158987	0.00412175	0.0264156
DBP	BBJ+UKBB	clump_r2_0.05_ws_4000_p_other_5e-05_p_tar_5e-04	0.0155721	0.00429217	0.0256058
DBP	BBJ+UKBB	clump_r2_0.05_ws_10000_p_other_5e-05_p_tar_5e-04	0.0156396	0.00376115	0.0263856
DBP	BBJ+UKBB	clump_r2_0.1_ws_500_p_other_5e-05_p_tar_5e-04	0.0129729	0.00177862	0.0229892
DBP	BBJ+UKBB	clump_r2_0.1_ws_1000_p_other_5e-05_p_tar_5e-04	0.0142903	0.0028619	0.0246096
DBP	BBJ+UKBB	clump_r2_0.1_ws_2000_p_other_5e-05_p_tar_5e-04	0.0147641	0.00292519	0.0255439
DBP	BBJ+UKBB	clump_r2_0.1_ws_5000_p_other_5e-05_p_tar_5e-04	0.0147717	0.00289692	0.0254734
DBP	BBJ+UKBB	clump_r2_0.2_ws_250_p_other_5e-05_p_tar_5e-04	0.0136732	0.00195684	0.0236566
DBP	BBJ+UKBB	clump_r2_0.2_ws_500_p_other_5e-05_p_tar_5e-04	0.0167421	0.00464586	0.0280517
DBP	BBJ+UKBB	clump_r2_0.2_ws_1000_p_other_5e-05_p_tar_5e-04	0.0181702	0.00537052	0.0298362
DBP	BBJ+UKBB	clump_r2_0.2_ws_2500_p_other_5e-05_p_tar_5e-04	0.0183225	0.00543791	0.029939
DBP	BBJ+UKBB	clump_r2_0.5_ws_100_p_other_5e-05_p_tar_5e-04	0.00913662	-0.000132922	0.016943
DBP	BBJ+UKBB	clump_r2_0.5_ws_200_p_other_5e-05_p_tar_5e-04	0.0119549	0.00172423	0.0214942
DBP	BBJ+UKBB	clump_r2_0.5_ws_400_p_other_5e-05_p_tar_5e-04	0.0143958	0.00293237	0.0246958
DBP	BBJ+UKBB	clump_r2_0.5_ws_1000_p_other_5e-05_p_tar_5e-04	0.0145025	0.00344866	0.0249402
DBP	BBJ+UKBB	clump_r2_0.8_ws_62.5_p_other_5e-05_p_tar_5e-04	0.00753378	-0.00059014	0.0144864
DBP	BBJ+UKBB	clump_r2_0.8_ws_125_p_other_5e-05_p_tar_5e-04	0.00968139	0.000626505	0.0179327
DBP	BBJ+UKBB	clump_r2_0.8_ws_250_p_other_5e-05_p_tar_5e-04	0.0112392	0.00173986	0.0199705
DBP	BBJ+UKBB	clump_r2_0.8_ws_625_p_other_5e-05_p_tar_5e-04	0.0119041	0.00197562	0.0211807
DBP	BBJ+UKBB	clump_r2_0.95_ws_52.6315789473684_p_other_5e-05_p_tar_5e-04	0.00690861	-0.00135107	0.0139986
DBP	BBJ+UKBB	clump_r2_0.95_ws_105.263157894737_p_other_5e-05_p_tar_5e-04	0.00832856	-0.00049471	0.0158929
DBP	BBJ+UKBB	clump_r2_0.95_ws_210.526315789474_p_other_5e-05_p_tar_5e-04	0.00874409	-0.000317889	0.016531
DBP	BBJ+UKBB	clump_r2_0.95_ws_526.315789473684_p_other_5e-05_p_tar_5e-04	0.00896428	0.000148771	0.0167948
DBP	BBJ+UKBB	clump_r2_0.01_ws_5000_p_other_5e-05_p_tar_0.005	0.016408	0.00402705	0.0275558
DBP	BBJ+UKBB	clump_r2_0.01_ws_10000_p_other_5e-05_p_tar_0.005	0.0138599	0.00192727	0.0242895
DBP	BBJ+UKBB	clump_r2_0.01_ws_20000_p_other_5e-05_p_tar_0.005	0.0153988	0.0031852	0.0261636
DBP	BBJ+UKBB	clump_r2_0.01_ws_50000_p_other_5e-05_p_tar_0.005	0.0150577	0.00282826	0.0256119
DBP	BBJ+UKBB	clump_r2_0.05_ws_1000_p_other_5e-05_p_tar_0.005	0.0169602	0.00530648	0.0276685
DBP	BBJ+UKBB	clump_r2_0.05_ws_2000_p_other_5e-05_p_tar_0.005	0.0175396	0.00500364	0.029056
DBP	BBJ+UKBB	clump_r2_0.05_ws_4000_p_other_5e-05_p_tar_0.005	0.0173197	0.00547624	0.028144
DBP	BBJ+UKBB	clump_r2_0.05_ws_10000_p_other_5e-05_p_tar_0.005	0.0173661	0.00462598	0.0282755
DBP	BBJ+UKBB	clump_r2_0.1_ws_500_p_other_5e-05_p_tar_0.005	0.0149245	0.00354524	0.02577
DBP	BBJ+UKBB	clump_r2_0.1_ws_1000_p_other_5e-05_p_tar_0.005	0.0162203	0.00330473	0.0267994
DBP	BBJ+UKBB	clump_r2_0.1_ws_2000_p_other_5e-05_p_tar_0.005	0.0165686	0.00454724	0.0275404
DBP	BBJ+UKBB	clump_r2_0.1_ws_5000_p_other_5e-05_p_tar_0.005	0.016649	0.00413402	0.0277182
DBP	BBJ+UKBB	clump_r2_0.2_ws_250_p_other_5e-05_p_tar_0.005	0.0154255	0.00412368	0.0257762
DBP	BBJ+UKBB	clump_r2_0.2_ws_500_p_other_5e-05_p_tar_0.005	0.0186007	0.00534664	0.0304765
DBP	BBJ+UKBB	clump_r2_0.2_ws_1000_p_other_5e-05_p_tar_0.005	0.01998	0.0074131	0.0321623
DBP	BBJ+UKBB	clump_r2_0.2_ws_2500_p_other_5e-05_p_tar_0.005	0.0200698	0.00670053	0.0321394
DBP	BBJ+UKBB	clump_r2_0.5_ws_100_p_other_5e-05_p_tar_0.005	0.0115831	0.000869236	0.0207469
DBP	BBJ+UKBB	clump_r2_0.5_ws_200_p_other_5e-05_p_tar_0.005	0.0143705	0.00264074	0.0250674
DBP	BBJ+UKBB	clump_r2_0.5_ws_400_p_other_5e-05_p_tar_0.005	0.0167931	0.00428836	0.0278262
DBP	BBJ+UKBB	clump_r2_0.5_ws_1000_p_other_5e-05_p_tar_0.005	0.0168715	0.0047496	0.0279552
DBP	BBJ+UKBB	clump_r2_0.8_ws_62.5_p_other_5e-05_p_tar_0.005	0.00936869	5.79689e-05	0.0175822
DBP	BBJ+UKBB	clump_r2_0.8_ws_125_p_other_5e-05_p_tar_0.005	0.0115585	0.00156837	0.0206509
DBP	BBJ+UKBB	clump_r2_0.8_ws_250_p_other_5e-05_p_tar_0.005	0.0132653	0.00285103	0.0225643
DBP	BBJ+UKBB	clump_r2_0.8_ws_625_p_other_5e-05_p_tar_0.005	0.0137163	0.00241053	0.0241982
DBP	BBJ+UKBB	clump_r2_0.95_ws_52.6315789473684_p_other_5e-05_p_tar_0.005	0.00897871	0.000237402	0.0168984
DBP	BBJ+UKBB	clump_r2_0.95_ws_105.263157894737_p_other_5e-05_p_tar_0.005	0.0104789	0.000632887	0.0189994
DBP	BBJ+UKBB	clump_r2_0.95_ws_210.526315789474_p_other_5e-05_p_tar_0.005	0.0108957	0.000312518	0.0202986
DBP	BBJ+UKBB	clump_r2_0.95_ws_526.315789473684_p_other_5e-05_p_tar_0.005	0.0110692	0.00110182	0.0200422
DBP	BBJ+UKBB	clump_r2_0.01_ws_5000_p_other_5e-05_p_tar_0.05	0.0133893	0.00340941	0.0226323
DBP	BBJ+UKBB	clump_r2_0.01_ws_10000_p_other_5e-05_p_tar_0.05	0.0123385	0.00160536	0.0217166
DBP	BBJ+UKBB	clump_r2_0.01_ws_20000_p_other_5e-05_p_tar_0.05	0.0153823	0.00372004	0.0258083
DBP	BBJ+UKBB	clump_r2_0.01_ws_50000_p_other_5e-05_p_tar_0.05	0.0137446	0.00324078	0.0231733
DBP	BBJ+UKBB	clump_r2_0.05_ws_1000_p_other_5e-05_p_tar_0.05	0.0114117	0.00191488	0.0199315
DBP	BBJ+UKBB	clump_r2_0.05_ws_2000_p_other_5e-05_p_tar_0.05	0.0116114	0.00158191	0.0201314
DBP	BBJ+UKBB	clump_r2_0.05_ws_4000_p_other_5e-05_p_tar_0.05	0.011456	0.00168247	0.0205421
DBP	BBJ+UKBB	clump_r2_0.05_ws_10000_p_other_5e-05_p_tar_0.05	0.0115173	0.00221622	0.0201427
DBP	BBJ+UKBB	clump_r2_0.1_ws_500_p_other_5e-05_p_tar_0.05	0.0127114	0.00256815	0.0219172
DBP	BBJ+UKBB	clump_r2_0.1_ws_1000_p_other_5e-05_p_tar_0.05	0.0132806	0.00353262	0.0225534
DBP	BBJ+UKBB	clump_r2_0.1_ws_2000_p_other_5e-05_p_tar_0.05	0.01363	0.0032317	0.0230664
DBP	BBJ+UKBB	clump_r2_0.1_ws_5000_p_other_5e-05_p_tar_0.05	0.0136831	0.00324332	0.0233994
DBP	BBJ+UKBB	clump_r2_0.2_ws_250_p_other_5e-05_p_tar_0.05	0.0136286	0.00256287	0.0232508
DBP	BBJ+UKBB	clump_r2_0.2_ws_500_p_other_5e-05_p_tar_0.05	0.014611	0.00384221	0.0244907
DBP	BBJ+UKBB	clump_r2_0.2_ws_1000_p_other_5e-05_p_tar_0.05	0.0154265	0.00458393	0.0260125
DBP	BBJ+UKBB	clump_r2_0.2_ws_2500_p_other_5e-05_p_tar_0.05	0.0154213	0.00399994	0.0254317
DBP	BBJ+UKBB	clump_r2_0.5_ws_100_p_other_5e-05_p_tar_0.05	0.0125959	0.00251202	0.0217775
DBP	BBJ+UKBB	clump_r2_0.5_ws_200_p_other_5e-05_p_tar_0.05	0.0132825	0.00330521	0.0225156
DBP	BBJ+UKBB	clump_r2_0.5_ws_400_p_other_5e-05_p_tar_0.05	0.0143012	0.00403801	0.0238348
DBP	BBJ+UKBB	clump_r2_0.5_ws_1000_p_other_5e-05_p_tar_0.05	0.0142535	0.00387676	0.0237736
DBP	BBJ+UKBB	clump_r2_0.8_ws_62.5_p_other_5e-05_p_tar_0.05	0.0110603	0.00194623	0.0192417
DBP	BBJ+UKBB	clump_r2_0.8_ws_125_p_other_5e-05_p_tar_0.05	0.0125312	0.00264941	0.0217827
DBP	BBJ+UKBB	clump_r2_0.8_ws_250_p_other_5e-05_p_tar_0.05	0.0133227	0.00265962	0.0229819
DBP	BBJ+UKBB	clump_r2_0.8_ws_625_p_other_5e-05_p_tar_0.05	0.0134641	0.00313319	0.022962
DBP	BBJ+UKBB	clump_r2_0.95_ws_52.6315789473684_p_other_5e-05_p_tar_0.05	0.0107426	0.00206487	0.0189584
DBP	BBJ+UKBB	clump_r2_0.95_ws_105.263157894737_p_other_5e-05_p_tar_0.05	0.0114495	0.00194476	0.0202042
DBP	BBJ+UKBB	clump_r2_0.95_ws_210.526315789474_p_other_5e-05_p_tar_0.05	0.0116587	0.00223874	0.0206071
DBP	BBJ+UKBB	clump_r2_0.95_ws_526.315789473684_p_other_5e-05_p_tar_0.05	0.011689	0.0011869	0.020632
DBP	BBJ+UKBB	clump_r2_0.01_ws_5000_p_other_5e-05_p_tar_0.5	0.0130217	0.00168654	0.0229921
DBP	BBJ+UKBB	clump_r2_0.01_ws_10000_p_other_5e-05_p_tar_0.5	0.0111558	0.00180045	0.0197805
DBP	BBJ+UKBB	clump_r2_0.01_ws_20000_p_other_5e-05_p_tar_0.5	0.0120039	0.00172854	0.0216448
DBP	BBJ+UKBB	clump_r2_0.01_ws_50000_p_other_5e-05_p_tar_0.5	0.0112154	0.00167509	0.0199974
DBP	BBJ+UKBB	clump_r2_0.05_ws_1000_p_other_5e-05_p_tar_0.5	0.010661	0.000793839	0.0191981
DBP	BBJ+UKBB	clump_r2_0.05_ws_2000_p_other_5e-05_p_tar_0.5	0.0103979	0.0014694	0.0186188
DBP	BBJ+UKBB	clump_r2_0.05_ws_4000_p_other_5e-05_p_tar_0.5	0.0102619	0.00131916	0.0184426
DBP	BBJ+UKBB	clump_r2_0.05_ws_10000_p_other_5e-05_p_tar_0.5	0.0101811	0.00118726	0.0184403
DBP	BBJ+UKBB	clump_r2_0.1_ws_500_p_other_5e-05_p_tar_0.5	0.0125591	0.00265179	0.0214128
DBP	BBJ+UKBB	clump_r2_0.1_ws_1000_p_other_5e-05_p_tar_0.5	0.0132126	0.00346188	0.0226561
DBP	BBJ+UKBB	clump_r2_0.1_ws_2000_p_other_5e-05_p_tar_0.5	0.0130484	0.00318718	0.0222762
DBP	BBJ+UKBB	clump_r2_0.1_ws_5000_p_other_5e-05_p_tar_0.5	0.0129841	0.00241507	0.0226522
DBP	BBJ+UKBB	clump_r2_0.2_ws_250_p_other_5e-05_p_tar_0.5	0.0106768	0.00114016	0.0194866
DBP	BBJ+UKBB	clump_r2_0.2_ws_500_p_other_5e-05_p_tar_0.5	0.011173	0.00175878	0.019844
DBP	BBJ+UKBB	clump_r2_0.2_ws_1000_p_other_5e-05_p_tar_0.5	0.0117399	0.00244626	0.0203662
DBP	BBJ+UKBB	clump_r2_0.2_ws_2500_p_other_5e-05_p_tar_0.5	0.0114313	0.00247112	0.020236
DBP	BBJ+UKBB	clump_r2_0.5_ws_100_p_other_5e-05_p_tar_0.5	0.00977546	0.000643399	0.017807
DBP	BBJ+UKBB	clump_r2_0.5_ws_200_p_other_5e-05_p_tar_0.5	0.0102137	0.000815164	0.0186667
DBP	BBJ+UKBB	clump_r2_0.5_ws_400_p_other_5e-05_p_tar_0.5	0.0107376	0.00125018	0.0193362
DBP	BBJ+UKBB	clump_r2_0.5_ws_1000_p_other_5e-05_p_tar_0.5	0.0108691	0.000692514	0.0194271
DBP	BBJ+UKBB	clump_r2_0.8_ws_62.5_p_other_5e-05_p_tar_0.5	0.00883858	0.000200169	0.0167097
DBP	BBJ+UKBB	clump_r2_0.8_ws_125_p_other_5e-05_p_tar_0.5	0.00946113	0.000287696	0.0176695
DBP	BBJ+UKBB	clump_r2_0.8_ws_250_p_other_5e-05_p_tar_0.5	0.00980057	0.000475217	0.0179567
DBP	BBJ+UKBB	clump_r2_0.8_ws_625_p_other_5e-05_p_tar_0.5	0.00989902	0.000362764	0.0183725
DBP	BBJ+UKBB	clump_r2_0.95_ws_52.6315789473684_p_other_5e-05_p_tar_0.5	0.00951362	0.000473193	0.017815
DBP	BBJ+UKBB	clump_r2_0.95_ws_105.263157894737_p_other_5e-05_p_tar_0.5	0.00977995	0.000419125	0.0179716
DBP	BBJ+UKBB	clump_r2_0.95_ws_210.526315789474_p_other_5e-05_p_tar_0.5	0.00993165	0.000651242	0.0182725
DBP	BBJ+UKBB	clump_r2_0.95_ws_526.315789473684_p_other_5e-05_p_tar_0.5	0.00994407	0.000295692	0.0185589
DBP	BBJ+UKBB	clump_r2_0.01_ws_5000_p_other_5e-05_p_tar_1	0.0120878	0.00201247	0.0213232
DBP	BBJ+UKBB	clump_r2_0.01_ws_10000_p_other_5e-05_p_tar_1	0.0102761	0.00136119	0.0183678
DBP	BBJ+UKBB	clump_r2_0.01_ws_20000_p_other_5e-05_p_tar_1	0.010314	0.000361561	0.0189399
DBP	BBJ+UKBB	clump_r2_0.01_ws_50000_p_other_5e-05_p_tar_1	0.0104246	0.0012816	0.0184471
DBP	BBJ+UKBB	clump_r2_0.05_ws_1000_p_other_5e-05_p_tar_1	0.0111316	0.00180786	0.0199867
DBP	BBJ+UKBB	clump_r2_0.05_ws_2000_p_other_5e-05_p_tar_1	0.0107428	0.00154271	0.0187231
DBP	BBJ+UKBB	clump_r2_0.05_ws_4000_p_other_5e-05_p_tar_1	0.0106179	0.00111623	0.0188695
DBP	BBJ+UKBB	clump_r2_0.05_ws_10000_p_other_5e-05_p_tar_1	0.0106449	0.00110828	0.0194431
DBP	BBJ+UKBB	clump_r2_0.1_ws_500_p_other_5e-05_p_tar_1	0.0117711	0.00193521	0.0207608
DBP	BBJ+UKBB	clump_r2_0.1_ws_1000_p_other_5e-05_p_tar_1	0.0124915	0.0021401	0.0219995
DBP	BBJ+UKBB	clump_r2_0.1_ws_2000_p_other_5e-05_p_tar_1	0.012343	0.00242829	0.021665
DBP	BBJ+UKBB	clump_r2_0.1_ws_5000_p_other_5e-05_p_tar_1	0.0122978	0.00257641	0.0212198
DBP	BBJ+UKBB	clump_r2_0.2_ws_250_p_other_5e-05_p_tar_1	0.0107725	0.00121194	0.0194811
DBP	BBJ+UKBB	clump_r2_0.2_ws_500_p_other_5e-05_p_tar_1	0.0110803	0.00135455	0.019784
DBP	BBJ+UKBB	clump_r2_0.2_ws_1000_p_other_5e-05_p_tar_1	0.0116597	0.00191373	0.0206199
DBP	BBJ+UKBB	clump_r2_0.2_ws_2500_p_other_5e-05_p_tar_1	0.011373	0.00174772	0.0199781
DBP	BBJ+UKBB	clump_r2_0.5_ws_100_p_other_5e-05_p_tar_1	0.0100585	0.00089776	0.0185008
DBP	BBJ+UKBB	clump_r2_0.5_ws_200_p_other_5e-05_p_tar_1	0.0104586	0.00102662	0.0191708
DBP	BBJ+UKBB	clump_r2_0.5_ws_400_p_other_5e-05_p_tar_1	0.010914	0.00145908	0.019324
DBP	BBJ+UKBB	clump_r2_0.5_ws_1000_p_other_5e-05_p_tar_1	0.0110705	0.00169901	0.0195068
DBP	BBJ+UKBB	clump_r2_0.8_ws_62.5_p_other_5e-05_p_tar_1	0.00874736	-0.000180582	0.0167589
DBP	BBJ+UKBB	clump_r2_0.8_ws_125_p_other_5e-05_p_tar_1	0.0092463	-0.000284661	0.017228
DBP	BBJ+UKBB	clump_r2_0.8_ws_250_p_other_5e-05_p_tar_1	0.0095706	0.000846063	0.0179612
DBP	BBJ+UKBB	clump_r2_0.8_ws_625_p_other_5e-05_p_tar_1	0.00964601	0.000474268	0.017694
DBP	BBJ+UKBB	clump_r2_0.95_ws_52.6315789473684_p_other_5e-05_p_tar_1	0.00969807	-4.12582e-05	0.0179664
DBP	BBJ+UKBB	clump_r2_0.95_ws_105.263157894737_p_other_5e-05_p_tar_1	0.00996119	0.000605324	0.0183358
DBP	BBJ+UKBB	clump_r2_0.95_ws_210.526315789474_p_other_5e-05_p_tar_1	0.0101024	0.000778314	0.0186757
DBP	BBJ+UKBB	clump_r2_0.95_ws_526.315789473684_p_other_5e-05_p_tar_1	0.0101264	0.000563301	0.0186836
DBP	BBJ+UKBB	clump_r2_0.01_ws_5000_p_other_5e-04_p_tar_5e-08	0.013038	0.00231858	0.0226804
DBP	BBJ+UKBB	clump_r2_0.01_ws_10000_p_other_5e-04_p_tar_5e-08	0.0111657	0.00192477	0.0196025
DBP	BBJ+UKBB	clump_r2_0.01_ws_20000_p_other_5e-04_p_tar_5e-08	0.0145668	0.00348372	0.0246503
DBP	BBJ+UKBB	clump_r2_0.01_ws_50000_p_other_5e-04_p_tar_5e-08	0.0125192	0.00254378	0.0212858
DBP	BBJ+UKBB	clump_r2_0.05_ws_1000_p_other_5e-04_p_tar_5e-08	0.0129001	0.00295447	0.0218527
DBP	BBJ+UKBB	clump_r2_0.05_ws_2000_p_other_5e-04_p_tar_5e-08	0.014263	0.00362496	0.0238361
DBP	BBJ+UKBB	clump_r2_0.05_ws_4000_p_other_5e-04_p_tar_5e-08	0.0139089	0.00347839	0.0236494
DBP	BBJ+UKBB	clump_r2_0.05_ws_10000_p_other_5e-04_p_tar_5e-08	0.0139633	0.00326998	0.0236979
DBP	BBJ+UKBB	clump_r2_0.1_ws_500_p_other_5e-04_p_tar_5e-08	0.0122549	0.0022336	0.021531
DBP	BBJ+UKBB	clump_r2_0.1_ws_1000_p_other_5e-04_p_tar_5e-08	0.0138691	0.00333181	0.023812
DBP	BBJ+UKBB	clump_r2_0.1_ws_2000_p_other_5e-04_p_tar_5e-08	0.0144889	0.00336527	0.0246706
DBP	BBJ+UKBB	clump_r2_0.1_ws_5000_p_other_5e-04_p_tar_5e-08	0.0144995	0.00350401	0.0245763
DBP	BBJ+UKBB	clump_r2_0.2_ws_250_p_other_5e-04_p_tar_5e-08	0.0136444	0.00261581	0.0235033
DBP	BBJ+UKBB	clump_r2_0.2_ws_500_p_other_5e-04_p_tar_5e-08	0.0159606	0.00492498	0.0267774
DBP	BBJ+UKBB	clump_r2_0.2_ws_1000_p_other_5e-04_p_tar_5e-08	0.0172033	0.00573168	0.027856
DBP	BBJ+UKBB	clump_r2_0.2_ws_2500_p_other_5e-04_p_tar_5e-08	0.0174829	0.0056837	0.0282309
DBP	BBJ+UKBB	clump_r2_0.5_ws_100_p_other_5e-04_p_tar_5e-08	0.00846194	-0.000173725	0.0160159
DBP	BBJ+UKBB	clump_r2_0.5_ws_200_p_other_5e-04_p_tar_5e-08	0.0107704	0.00126101	0.0193262
DBP	BBJ+UKBB	clump_r2_0.5_ws_400_p_other_5e-04_p_tar_5e-08	0.0130335	0.00302656	0.0221007
DBP	BBJ+UKBB	clump_r2_0.5_ws_1000_p_other_5e-04_p_tar_5e-08	0.012444	0.00232668	0.0213259
DBP	BBJ+UKBB	clump_r2_0.8_ws_62.5_p_other_5e-04_p_tar_5e-08	0.00748106	-0.000586777	0.0147656
DBP	BBJ+UKBB	clump_r2_0.8_ws_125_p_other_5e-04_p_tar_5e-08	0.00930911	-2.11086e-05	0.0175408
DBP	BBJ+UKBB	clump_r2_0.8_ws_250_p_other_5e-04_p_tar_5e-08	0.0109961	0.00178411	0.0194567
DBP	BBJ+UKBB	clump_r2_0.8_ws_625_p_other_5e-04_p_tar_5e-08	0.0115809	0.00149702	0.0205018
DBP	BBJ+UKBB	clump_r2_0.95_ws_52.6315789473684_p_other_5e-04_p_tar_5e-08	0.00730663	-0.000476398	0.0142284
DBP	BBJ+UKBB	clump_r2_0.95_ws_105.263157894737_p_other_5e-04_p_tar_5e-08	0.00853774	-0.000111274	0.0158584
DBP	BBJ+UKBB	clump_r2_0.95_ws_210.526315789474_p_other_5e-04_p_tar_5e-08	0.00880497	0.000319819	0.0161407
DBP	BBJ+UKBB	clump_r2_0.95_ws_526.315789473684_p_other_5e-04_p_tar_5e-08	0.00899071	0.000407359	0.0165447
DBP	BBJ+UKBB	clump_r2_0.01_ws_5000_p_other_5e-04_p_tar_5e-07	0.0118396	0.00204594	0.0205553
DBP	BBJ+UKBB	clump_r2_0.01_ws_10000_p_other_5e-04_p_tar_5e-07	0.0100744	0.000622486	0.0182347
DBP	BBJ+UKBB	clump_r2_0.01_ws_20000_p_other_5e-04_p_tar_5e-07	0.013222	0.00251952	0.0230198
DBP	BBJ+UKBB	clump_r2_0.01_ws_50000_p_other_5e-04_p_tar_5e-07	0.0111939	0.00129282	0.0200579
DBP	BBJ+UKBB	clump_r2_0.05_ws_1000_p_other_5e-04_p_tar_5e-07	0.0118385	0.0023977	0.020456
DBP	BBJ+UKBB	clump_r2_0.05_ws_2000_p_other_5e-04_p_tar_5e-07	0.013117	0.00281082	0.0223476
DBP	BBJ+UKBB	clump_r2_0.05_ws_4000_p_other_5e-04_p_tar_5e-07	0.012782	0.00224102	0.0219394
DBP	BBJ+UKBB	clump_r2_0.05_ws_10000_p_other_5e-04_p_tar_5e-07	0.0128344	0.00323374	0.0218108
DBP	BBJ+UKBB	clump_r2_0.1_ws_500_p_other_5e-04_p_tar_5e-07	0.0112105	0.000858183	0.0202497
DBP	BBJ+UKBB	clump_r2_0.1_ws_1000_p_other_5e-04_p_tar_5e-07	0.0126952	0.0028053	0.0219071
DBP	BBJ+UKBB	clump_r2_0.1_ws_2000_p_other_5e-04_p_tar_5e-07	0.0132732	0.00255002	0.0229825
DBP	BBJ+UKBB	clump_r2_0.1_ws_5000_p_other_5e-04_p_tar_5e-07	0.0132826	0.00287659	0.0227897
DBP	BBJ+UKBB	clump_r2_0.2_ws_250_p_other_5e-04_p_tar_5e-07	0.0129831	0.00274738	0.0223079
DBP	BBJ+UKBB	clump_r2_0.2_ws_500_p_other_5e-04_p_tar_5e-07	0.0151014	0.00431531	0.0250421
DBP	BBJ+UKBB	clump_r2_0.2_ws_1000_p_other_5e-04_p_tar_5e-07	0.0162754	0.00452536	0.0271752
DBP	BBJ+UKBB	clump_r2_0.2_ws_2500_p_other_5e-04_p_tar_5e-07	0.0165386	0.00500582	0.0268078
DBP	BBJ+UKBB	clump_r2_0.5_ws_100_p_other_5e-04_p_tar_5e-07	0.00819079	-0.000224084	0.0156122
DBP	BBJ+UKBB	clump_r2_0.5_ws_200_p_other_5e-04_p_tar_5e-07	0.0103731	0.00109557	0.0186985
DBP	BBJ+UKBB	clump_r2_0.5_ws_400_p_other_5e-04_p_tar_5e-07	0.0125052	0.00268195	0.0215858
DBP	BBJ+UKBB	clump_r2_0.5_ws_1000_p_other_5e-04_p_tar_5e-07	0.0119288	0.00190675	0.0212504
DBP	BBJ+UKBB	clump_r2_0.8_ws_62.5_p_other_5e-04_p_tar_5e-07	0.00735361	-0.00101548	0.0144395
DBP	BBJ+UKBB	clump_r2_0.8_ws_125_p_other_5e-04_p_tar_5e-07	0.0091108	0.000556191	0.0170329
DBP	BBJ+UKBB	clump_r2_0.8_ws_250_p_other_5e-04_p_tar_5e-07	0.0107362	0.00122327	0.0194203
DBP	BBJ+UKBB	clump_r2_0.8_ws_625_p_other_5e-04_p_tar_5e-07	0.0112964	0.00176644	0.0200773
DBP	BBJ+UKBB	clump_r2_0.95_ws_52.6315789473684_p_other_5e-04_p_tar_5e-07	0.00729578	-0.000792232	0.0141567
DBP	BBJ+UKBB	clump_r2_0.95_ws_105.263157894737_p_other_5e-04_p_tar_5e-07	0.00850919	0.00047682	0.0159216
DBP	BBJ+UKBB	clump_r2_0.95_ws_210.526315789474_p_other_5e-04_p_tar_5e-07	0.0087694	3.12365e-05	0.0166937
DBP	BBJ+UKBB	clump_r2_0.95_ws_526.315789473684_p_other_5e-04_p_tar_5e-07	0.00895179	0.000757061	0.0164605
DBP	BBJ+UKBB	clump_r2_0.01_ws_5000_p_other_5e-04_p_tar_5e-06	0.0112375	0.00196463	0.0194983
DBP	BBJ+UKBB	clump_r2_0.01_ws_10000_p_other_5e-04_p_tar_5e-06	0.00970193	0.00122819	0.0177756
DBP	BBJ+UKBB	clump_r2_0.01_ws_20000_p_other_5e-04_p_tar_5e-06	0.0126519	0.00282906	0.0214534
DBP	BBJ+UKBB	clump_r2_0.01_ws_50000_p_other_5e-04_p_tar_5e-06	0.0106369	0.00148068	0.018892
DBP	BBJ+UKBB	clump_r2_0.05_ws_1000_p_other_5e-04_p_tar_5e-06	0.0111563	0.00124321	0.0199139
DBP	BBJ+UKBB	clump_r2_0.05_ws_2000_p_other_5e-04_p_tar_5e-06	0.0123689	0.00227717	0.0214585
DBP	BBJ+UKBB	clump_r2_0.05_ws_4000_p_other_5e-04_p_tar_5e-06	0.0120559	0.00181973	0.0209189
DBP	BBJ+UKBB	clump_r2_0.05_ws_10000_p_other_5e-04_p_tar_5e-06	0.0121072	0.00216977	0.0214967
DBP	BBJ+UKBB	clump_r2_0.1_ws_500_p_other_5e-04_p_tar_5e-06	0.010831	0.00129149	0.0190862
DBP	BBJ+UKBB	clump_r2_0.1_ws_1000_p_other_5e-04_p_tar_5e-06	0.0122598	0.00246702	0.021468
DBP	BBJ+UKBB	clump_r2_0.1_ws_2000_p_other_5e-04_p_tar_5e-06	0.0128129	0.00325331	0.0219692
DBP	BBJ+UKBB	clump_r2_0.1_ws_5000_p_other_5e-04_p_tar_5e-06	0.0128209	0.00276818	0.0221888
DBP	BBJ+UKBB	clump_r2_0.2_ws_250_p_other_5e-04_p_tar_5e-06	0.0125204	0.00249172	0.0216579
DBP	BBJ+UKBB	clump_r2_0.2_ws_500_p_other_5e-04_p_tar_5e-06	0.0145142	0.0039194	0.0245761
DBP	BBJ+UKBB	clump_r2_0.2_ws_1000_p_other_5e-04_p_tar_5e-06	0.0156389	0.00438397	0.0258978
DBP	BBJ+UKBB	clump_r2_0.2_ws_2500_p_other_5e-04_p_tar_5e-06	0.0158893	0.0043699	0.0258022
DBP	BBJ+UKBB	clump_r2_0.5_ws_100_p_other_5e-04_p_tar_5e-06	0.00800191	-0.000418183	0.0155475
DBP	BBJ+UKBB	clump_r2_0.5_ws_200_p_other_5e-04_p_tar_5e-06	0.0100555	0.000872958	0.0182165
DBP	BBJ+UKBB	clump_r2_0.5_ws_400_p_other_5e-04_p_tar_5e-06	0.0120813	0.00205627	0.0208661
DBP	BBJ+UKBB	clump_r2_0.5_ws_1000_p_other_5e-04_p_tar_5e-06	0.0115167	0.00156417	0.0206657
DBP	BBJ+UKBB	clump_r2_0.8_ws_62.5_p_other_5e-04_p_tar_5e-06	0.00726779	-0.000670326	0.0141205
DBP	BBJ+UKBB	clump_r2_0.8_ws_125_p_other_5e-04_p_tar_5e-06	0.00897522	-0.000576516	0.0169475
DBP	BBJ+UKBB	clump_r2_0.8_ws_250_p_other_5e-04_p_tar_5e-06	0.0105431	0.00117249	0.0189958
DBP	BBJ+UKBB	clump_r2_0.8_ws_625_p_other_5e-04_p_tar_5e-06	0.0110825	0.00197121	0.0198907
DBP	BBJ+UKBB	clump_r2_0.95_ws_52.6315789473684_p_other_5e-04_p_tar_5e-06	0.00716647	-0.000995709	0.0141084
DBP	BBJ+UKBB	clump_r2_0.95_ws_105.263157894737_p_other_5e-04_p_tar_5e-06	0.00832748	-0.000212495	0.0160186
DBP	BBJ+UKBB	clump_r2_0.95_ws_210.526315789474_p_other_5e-04_p_tar_5e-06	0.00856892	-5.43722e-05	0.0161148
DBP	BBJ+UKBB	clump_r2_0.95_ws_526.315789473684_p_other_5e-04_p_tar_5e-06	0.00874265	9.62196e-05	0.016634
DBP	BBJ+UKBB	clump_r2_0.01_ws_5000_p_other_5e-04_p_tar_5e-05	0.0119474	0.00179227	0.0208443
DBP	BBJ+UKBB	clump_r2_0.01_ws_10000_p_other_5e-04_p_tar_5e-05	0.0104664	0.00159815	0.0181575
DBP	BBJ+UKBB	clump_r2_0.01_ws_20000_p_other_5e-04_p_tar_5e-05	0.0132324	0.00316	0.0224406
DBP	BBJ+UKBB	clump_r2_0.01_ws_50000_p_other_5e-04_p_tar_5e-05	0.0111133	0.00121912	0.0195944
DBP	BBJ+UKBB	clump_r2_0.05_ws_1000_p_other_5e-04_p_tar_5e-05	0.0120423	0.00204032	0.020856
DBP	BBJ+UKBB	clump_r2_0.05_ws_2000_p_other_5e-04_p_tar_5e-05	0.0132026	0.00299021	0.0227558
DBP	BBJ+UKBB	clump_r2_0.05_ws_4000_p_other_5e-04_p_tar_5e-05	0.0128941	0.00276324	0.0221789
DBP	BBJ+UKBB	clump_r2_0.05_ws_10000_p_other_5e-04_p_tar_5e-05	0.01295	0.00271905	0.0216442
DBP	BBJ+UKBB	clump_r2_0.1_ws_500_p_other_5e-04_p_tar_5e-05	0.0116197	0.00186493	0.0206622
DBP	BBJ+UKBB	clump_r2_0.1_ws_1000_p_other_5e-04_p_tar_5e-05	0.0132429	0.00207753	0.0227363
DBP	BBJ+UKBB	clump_r2_0.1_ws_2000_p_other_5e-04_p_tar_5e-05	0.0137752	0.00279432	0.0240224
DBP	BBJ+UKBB	clump_r2_0.1_ws_5000_p_other_5e-04_p_tar_5e-05	0.0137795	0.00328808	0.0235327
DBP	BBJ+UKBB	clump_r2_0.2_ws_250_p_other_5e-04_p_tar_5e-05	0.0128361	0.00317153	0.0219119
DBP	BBJ+UKBB	clump_r2_0.2_ws_500_p_other_5e-04_p_tar_5e-05	0.0150384	0.00430804	0.025003
DBP	BBJ+UKBB	clump_r2_0.2_ws_1000_p_other_5e-04_p_tar_5e-05	0.0163462	0.0046301	0.0267859
DBP	BBJ+UKBB	clump_r2_0.2_ws_2500_p_other_5e-04_p_tar_5e-05	0.016569	0.00465548	0.0276397
DBP	BBJ+UKBB	clump_r2_0.5_ws_100_p_other_5e-04_p_tar_5e-05	0.00860827	0.000153211	0.0163394
DBP	BBJ+UKBB	clump_r2_0.5_ws_200_p_other_5e-04_p_tar_5e-05	0.0107453	0.0017991	0.0194302
DBP	BBJ+UKBB	clump_r2_0.5_ws_400_p_other_5e-04_p_tar_5e-05	0.0128903	0.00309343	0.0220752
DBP	BBJ+UKBB	clump_r2_0.5_ws_1000_p_other_5e-04_p_tar_5e-05	0.0123361	0.00229151	0.0210584
DBP	BBJ+UKBB	clump_r2_0.8_ws_62.5_p_other_5e-04_p_tar_5e-05	0.00763383	-0.00029318	0.0146685
DBP	BBJ+UKBB	clump_r2_0.8_ws_125_p_other_5e-04_p_tar_5e-05	0.00935516	0.000438599	0.0173582
DBP	BBJ+UKBB	clump_r2_0.8_ws_250_p_other_5e-04_p_tar_5e-05	0.0109204	0.00170129	0.0193804
DBP	BBJ+UKBB	clump_r2_0.8_ws_625_p_other_5e-04_p_tar_5e-05	0.0115447	0.00201007	0.0202849
DBP	BBJ+UKBB	clump_r2_0.95_ws_52.6315789473684_p_other_5e-04_p_tar_5e-05	0.00752275	-0.000500941	0.0145925
DBP	BBJ+UKBB	clump_r2_0.95_ws_105.263157894737_p_other_5e-04_p_tar_5e-05	0.00868165	-3.76967e-05	0.0164828
DBP	BBJ+UKBB	clump_r2_0.95_ws_210.526315789474_p_other_5e-04_p_tar_5e-05	0.00891551	0.000387793	0.0164767
DBP	BBJ+UKBB	clump_r2_0.95_ws_526.315789473684_p_other_5e-04_p_tar_5e-05	0.00908406	0.000486538	0.0168048
DBP	BBJ+UKBB	clump_r2_0.01_ws_5000_p_other_5e-04_p_tar_5e-04	0.0119385	0.0013995	0.0215367
DBP	BBJ+UKBB	clump_r2_0.01_ws_10000_p_other_5e-04_p_tar_5e-04	0.0105228	0.00076276	0.0193385
DBP	BBJ+UKBB	clump_r2_0.01_ws_20000_p_other_5e-04_p_tar_5e-04	0.0126966	0.00217413	0.0222697
DBP	BBJ+UKBB	clump_r2_0.01_ws_50000_p_other_5e-04_p_tar_5e-04	0.0127062	0.00183352	0.0223109
DBP	BBJ+UKBB	clump_r2_0.05_ws_1000_p_other_5e-04_p_tar_5e-04	0.01279	0.00199059	0.0221534
DBP	BBJ+UKBB	clump_r2_0.05_ws_2000_p_other_5e-04_p_tar_5e-04	0.0137596	0.00299985	0.0238298
DBP	BBJ+UKBB	clump_r2_0.05_ws_4000_p_other_5e-04_p_tar_5e-04	0.0134743	0.00316458	0.0232036
DBP	BBJ+UKBB	clump_r2_0.05_ws_10000_p_other_5e-04_p_tar_5e-04	0.0135247	0.00267111	0.0232403
DBP	BBJ+UKBB	clump_r2_0.1_ws_500_p_other_5e-04_p_tar_5e-04	0.0123432	0.00218391	0.0213847
DBP	BBJ+UKBB	clump_r2_0.1_ws_1000_p_other_5e-04_p_tar_5e-04	0.0136634	0.00298445	0.0235337
DBP	BBJ+UKBB	clump_r2_0.1_ws_2000_p_other_5e-04_p_tar_5e-04	0.0141304	0.00297652	0.0240626
DBP	BBJ+UKBB	clump_r2_0.1_ws_5000_p_other_5e-04_p_tar_5e-04	0.0141322	0.0032391	0.0243259
DBP	BBJ+UKBB	clump_r2_0.2_ws_250_p_other_5e-04_p_tar_5e-04	0.0139495	0.00279401	0.023786
DBP	BBJ+UKBB	clump_r2_0.2_ws_500_p_other_5e-04_p_tar_5e-04	0.0163031	0.00418237	0.027138
DBP	BBJ+UKBB	clump_r2_0.2_ws_1000_p_other_5e-04_p_tar_5e-04	0.0174303	0.00496917	0.0282954
DBP	BBJ+UKBB	clump_r2_0.2_ws_2500_p_other_5e-04_p_tar_5e-04	0.0176182	0.00627988	0.0286039
DBP	BBJ+UKBB	clump_r2_0.5_ws_100_p_other_5e-04_p_tar_5e-04	0.00943098	-3.25743e-05	0.0177101
DBP	BBJ+UKBB	clump_r2_0.5_ws_200_p_other_5e-04_p_tar_5e-04	0.0119882	0.00214535	0.0207595
DBP	BBJ+UKBB	clump_r2_0.5_ws_400_p_other_5e-04_p_tar_5e-04	0.0142027	0.00362617	0.0242757
DBP	BBJ+UKBB	clump_r2_0.5_ws_1000_p_other_5e-04_p_tar_5e-04	0.0137598	0.00366085	0.0233521
DBP	BBJ+UKBB	clump_r2_0.8_ws_62.5_p_other_5e-04_p_tar_5e-04	0.00805144	-0.000403046	0.0155135
DBP	BBJ+UKBB	clump_r2_0.8_ws_125_p_other_5e-04_p_tar_5e-04	0.0101901	0.000962631	0.0184751
DBP	BBJ+UKBB	clump_r2_0.8_ws_250_p_other_5e-04_p_tar_5e-04	0.0117653	0.00194498	0.0206091
DBP	BBJ+UKBB	clump_r2_0.8_ws_625_p_other_5e-04_p_tar_5e-04	0.0123779	0.00224364	0.0214701
DBP	BBJ+UKBB	clump_r2_0.95_ws_52.6315789473684_p_other_5e-04_p_tar_5e-04	0.00796101	-0.000293811	0.0152347
DBP	BBJ+UKBB	clump_r2_0.95_ws_105.263157894737_p_other_5e-04_p_tar_5e-04	0.00930719	0.000357548	0.0171564
DBP	BBJ+UKBB	clump_r2_0.95_ws_210.526315789474_p_other_5e-04_p_tar_5e-04	0.00957736	0.000882558	0.0177785
DBP	BBJ+UKBB	clump_r2_0.95_ws_526.315789473684_p_other_5e-04_p_tar_5e-04	0.00975607	0.000430503	0.017841
DBP	BBJ+UKBB	clump_r2_0.01_ws_5000_p_other_5e-04_p_tar_0.005	0.015336	0.00414404	0.0255993
DBP	BBJ+UKBB	clump_r2_0.01_ws_10000_p_other_5e-04_p_tar_0.005	0.0122848	0.00104239	0.0221964
DBP	BBJ+UKBB	clump_r2_0.01_ws_20000_p_other_5e-04_p_tar_0.005	0.015148	0.00369455	0.0256709
DBP	BBJ+UKBB	clump_r2_0.01_ws_50000_p_other_5e-04_p_tar_0.005	0.0152713	0.00339146	0.0260642
DBP	BBJ+UKBB	clump_r2_0.05_ws_1000_p_other_5e-04_p_tar_0.005	0.0157532	0.00404586	0.0264654
DBP	BBJ+UKBB	clump_r2_0.05_ws_2000_p_other_5e-04_p_tar_0.005	0.0164859	0.00407065	0.0274727
DBP	BBJ+UKBB	clump_r2_0.05_ws_4000_p_other_5e-04_p_tar_0.005	0.0162788	0.0044999	0.0271714
DBP	BBJ+UKBB	clump_r2_0.05_ws_10000_p_other_5e-04_p_tar_0.005	0.0163153	0.00479427	0.0269682
DBP	BBJ+UKBB	clump_r2_0.1_ws_500_p_other_5e-04_p_tar_0.005	0.0146359	0.00254464	0.0249835
DBP	BBJ+UKBB	clump_r2_0.1_ws_1000_p_other_5e-04_p_tar_0.005	0.0159209	0.0043505	0.0268838
DBP	BBJ+UKBB	clump_r2_0.1_ws_2000_p_other_5e-04_p_tar_0.005	0.0162887	0.00457767	0.0270654
DBP	BBJ+UKBB	clump_r2_0.1_ws_5000_p_other_5e-04_p_tar_0.005	0.016361	0.00360377	0.0277794
DBP	BBJ+UKBB	clump_r2_0.2_ws_250_p_other_5e-04_p_tar_0.005	0.0159443	0.00388067	0.0271169
DBP	BBJ+UKBB	clump_r2_0.2_ws_500_p_other_5e-04_p_tar_0.005	0.0186313	0.00646643	0.0301755
DBP	BBJ+UKBB	clump_r2_0.2_ws_1000_p_other_5e-04_p_tar_0.005	0.0198512	0.00614467	0.0320483
DBP	BBJ+UKBB	clump_r2_0.2_ws_2500_p_other_5e-04_p_tar_0.005	0.0199785	0.00709337	0.0320025
DBP	BBJ+UKBB	clump_r2_0.5_ws_100_p_other_5e-04_p_tar_0.005	0.0119098	0.00167597	0.0212226
DBP	BBJ+UKBB	clump_r2_0.5_ws_200_p_other_5e-04_p_tar_0.005	0.0145293	0.00369405	0.0245338
DBP	BBJ+UKBB	clump_r2_0.5_ws_400_p_other_5e-04_p_tar_0.005	0.0167749	0.00511353	0.0276759
DBP	BBJ+UKBB	clump_r2_0.5_ws_1000_p_other_5e-04_p_tar_0.005	0.0163991	0.00458634	0.0271865
DBP	BBJ+UKBB	clump_r2_0.8_ws_62.5_p_other_5e-04_p_tar_0.005	0.00974082	0.0010901	0.0181567
DBP	BBJ+UKBB	clump_r2_0.8_ws_125_p_other_5e-04_p_tar_0.005	0.0119183	0.0023676	0.0209287
DBP	BBJ+UKBB	clump_r2_0.8_ws_250_p_other_5e-04_p_tar_0.005	0.0136042	0.00265264	0.0230372
DBP	BBJ+UKBB	clump_r2_0.8_ws_625_p_other_5e-04_p_tar_0.005	0.014062	0.00340936	0.0241157
DBP	BBJ+UKBB	clump_r2_0.95_ws_52.6315789473684_p_other_5e-04_p_tar_0.005	0.00981919	0.000729961	0.0184488
DBP	BBJ+UKBB	clump_r2_0.95_ws_105.263157894737_p_other_5e-04_p_tar_0.005	0.0112693	0.00155155	0.0207208
DBP	BBJ+UKBB	clump_r2_0.95_ws_210.526315789474_p_other_5e-04_p_tar_0.005	0.0115322	0.000979099	0.0206733
DBP	BBJ+UKBB	clump_r2_0.95_ws_526.315789473684_p_other_5e-04_p_tar_0.005	0.0116787	0.00174734	0.0208418
DBP	BBJ+UKBB	clump_r2_0.01_ws_5000_p_other_5e-04_p_tar_0.05	0.0133975	0.00271593	0.0230982
DBP	BBJ+UKBB	clump_r2_0.01_ws_10000_p_other_5e-04_p_tar_0.05	0.0117561	0.00191898	0.0207529
DBP	BBJ+UKBB	clump_r2_0.01_ws_20000_p_other_5e-04_p_tar_0.05	0.0153373	0.00415988	0.0255308
DBP	BBJ+UKBB	clump_r2_0.01_ws_50000_p_other_5e-04_p_tar_0.05	0.0140642	0.00330489	0.0240552
DBP	BBJ+UKBB	clump_r2_0.05_ws_1000_p_other_5e-04_p_tar_0.05	0.0115353	0.00198242	0.0203617
DBP	BBJ+UKBB	clump_r2_0.05_ws_2000_p_other_5e-04_p_tar_0.05	0.0118376	0.00135275	0.0212099
DBP	BBJ+UKBB	clump_r2_0.05_ws_4000_p_other_5e-04_p_tar_0.05	0.0116828	0.00233168	0.0204474
DBP	BBJ+UKBB	clump_r2_0.05_ws_10000_p_other_5e-04_p_tar_0.05	0.0117416	0.00212658	0.0208327
DBP	BBJ+UKBB	clump_r2_0.1_ws_500_p_other_5e-04_p_tar_0.05	0.0131493	0.00329473	0.0225054
DBP	BBJ+UKBB	clump_r2_0.1_ws_1000_p_other_5e-04_p_tar_0.05	0.0137979	0.00330395	0.0233923
DBP	BBJ+UKBB	clump_r2_0.1_ws_2000_p_other_5e-04_p_tar_0.05	0.0141375	0.00327253	0.0238168
DBP	BBJ+UKBB	clump_r2_0.1_ws_5000_p_other_5e-04_p_tar_0.05	0.0141915	0.00385212	0.0238653
DBP	BBJ+UKBB	clump_r2_0.2_ws_250_p_other_5e-04_p_tar_0.05	0.0144141	0.00370258	0.0241121
DBP	BBJ+UKBB	clump_r2_0.2_ws_500_p_other_5e-04_p_tar_0.05	0.0153284	0.00457978	0.0252672
DBP	BBJ+UKBB	clump_r2_0.2_ws_1000_p_other_5e-04_p_tar_0.05	0.0161032	0.00416677	0.0264986
DBP	BBJ+UKBB	clump_r2_0.2_ws_2500_p_other_5e-04_p_tar_0.05	0.0161208	0.00484442	0.0260777
DBP	BBJ+UKBB	clump_r2_0.5_ws_100_p_other_5e-04_p_tar_0.05	0.0129272	0.00265025	0.0221872
DBP	BBJ+UKBB	clump_r2_0.5_ws_200_p_other_5e-04_p_tar_0.05	0.013593	0.00346373	0.0231737
DBP	BBJ+UKBB	clump_r2_0.5_ws_400_p_other_5e-04_p_tar_0.05	0.0145916	0.00362766	0.0242334
DBP	BBJ+UKBB	clump_r2_0.5_ws_1000_p_other_5e-04_p_tar_0.05	0.0143319	0.00399961	0.0238096
DBP	BBJ+UKBB	clump_r2_0.8_ws_62.5_p_other_5e-04_p_tar_0.05	0.0112656	0.00229722	0.0196752
DBP	BBJ+UKBB	clump_r2_0.8_ws_125_p_other_5e-04_p_tar_0.05	0.0127964	0.00241728	0.0220113
DBP	BBJ+UKBB	clump_r2_0.8_ws_250_p_other_5e-04_p_tar_0.05	0.0136146	0.00308589	0.0232263
DBP	BBJ+UKBB	clump_r2_0.8_ws_625_p_other_5e-04_p_tar_0.05	0.0137714	0.00313317	0.0232151
DBP	BBJ+UKBB	clump_r2_0.95_ws_52.6315789473684_p_other_5e-04_p_tar_0.05	0.0109867	0.00175318	0.0194081
DBP	BBJ+UKBB	clump_r2_0.95_ws_105.263157894737_p_other_5e-04_p_tar_0.05	0.0116915	0.001704	0.020556
DBP	BBJ+UKBB	clump_r2_0.95_ws_210.526315789474_p_other_5e-04_p_tar_0.05	0.0118785	0.00210489	0.020972
DBP	BBJ+UKBB	clump_r2_0.95_ws_526.315789473684_p_other_5e-04_p_tar_0.05	0.0119195	0.00258843	0.0209197
DBP	BBJ+UKBB	clump_r2_0.01_ws_5000_p_other_5e-04_p_tar_0.5	0.0132266	0.00265339	0.0226189
DBP	BBJ+UKBB	clump_r2_0.01_ws_10000_p_other_5e-04_p_tar_0.5	0.0112452	0.00150886	0.0200282
DBP	BBJ+UKBB	clump_r2_0.01_ws_20000_p_other_5e-04_p_tar_0.5	0.0119217	0.00168261	0.0209663
DBP	BBJ+UKBB	clump_r2_0.01_ws_50000_p_other_5e-04_p_tar_0.5	0.0112388	0.00180809	0.0201129
DBP	BBJ+UKBB	clump_r2_0.05_ws_1000_p_other_5e-04_p_tar_0.5	0.0106742	0.00125909	0.019103
DBP	BBJ+UKBB	clump_r2_0.05_ws_2000_p_other_5e-04_p_tar_0.5	0.0104046	0.00126244	0.0187276
DBP	BBJ+UKBB	clump_r2_0.05_ws_4000_p_other_5e-04_p_tar_0.5	0.0102723	0.00143562	0.0183865
DBP	BBJ+UKBB	clump_r2_0.05_ws_10000_p_other_5e-04_p_tar_0.5	0.0101881	0.00112301	0.0186019
DBP	BBJ+UKBB	clump_r2_0.1_ws_500_p_other_5e-04_p_tar_0.5	0.0125484	0.00243166	0.0215868
DBP	BBJ+UKBB	clump_r2_0.1_ws_1000_p_other_5e-04_p_tar_0.5	0.0132122	0.00280993	0.0226515
DBP	BBJ+UKBB	clump_r2_0.1_ws_2000_p_other_5e-04_p_tar_0.5	0.0130472	0.00340044	0.0221404
DBP	BBJ+UKBB	clump_r2_0.1_ws_5000_p_other_5e-04_p_tar_0.5	0.0129829	0.00256215	0.0217415
DBP	BBJ+UKBB	clump_r2_0.2_ws_250_p_other_5e-04_p_tar_0.5	0.0107425	0.00165247	0.0191166
DBP	BBJ+UKBB	clump_r2_0.2_ws_500_p_other_5e-04_p_tar_0.5	0.0112417	0.00131139	0.0199079
DBP	BBJ+UKBB	clump_r2_0.2_ws_1000_p_other_5e-04_p_tar_0.5	0.011818	0.00216899	0.0207433
DBP	BBJ+UKBB	clump_r2_0.2_ws_2500_p_other_5e-04_p_tar_0.5	0.0115062	0.00159964	0.0203149
DBP	BBJ+UKBB	clump_r2_0.5_ws_100_p_other_5e-04_p_tar_0.5	0.00973024	0.00111902	0.0174793
DBP	BBJ+UKBB	clump_r2_0.5_ws_200_p_other_5e-04_p_tar_0.5	0.0102057	0.00105079	0.0183815
DBP	BBJ+UKBB	clump_r2_0.5_ws_400_p_other_5e-04_p_tar_0.5	0.0107339	0.00131149	0.019253
DBP	BBJ+UKBB	clump_r2_0.5_ws_1000_p_other_5e-04_p_tar_0.5	0.0108604	0.00123594	0.0195381
DBP	BBJ+UKBB	clump_r2_0.8_ws_62.5_p_other_5e-04_p_tar_0.5	0.00883143	4.12109e-05	0.0169034
DBP	BBJ+UKBB	clump_r2_0.8_ws_125_p_other_5e-04_p_tar_0.5	0.00944129	0.00115708	0.0176064
DBP	BBJ+UKBB	clump_r2_0.8_ws_250_p_other_5e-04_p_tar_0.5	0.00979061	0.000388204	0.0182243
DBP	BBJ+UKBB	clump_r2_0.8_ws_625_p_other_5e-04_p_tar_0.5	0.00988019	0.00110819	0.0177385
DBP	BBJ+UKBB	clump_r2_0.95_ws_52.6315789473684_p_other_5e-04_p_tar_0.5	0.00953218	0.000287088	0.0174201
DBP	BBJ+UKBB	clump_r2_0.95_ws_105.263157894737_p_other_5e-04_p_tar_0.5	0.00979905	0.000489956	0.0179417
DBP	BBJ+UKBB	clump_r2_0.95_ws_210.526315789474_p_other_5e-04_p_tar_0.5	0.00994708	0.0006624	0.0184137
DBP	BBJ+UKBB	clump_r2_0.95_ws_526.315789473684_p_other_5e-04_p_tar_0.5	0.00995735	0.00137385	0.0183965
DBP	BBJ+UKBB	clump_r2_0.01_ws_5000_p_other_5e-04_p_tar_1	0.0120878	0.00199349	0.0209766
DBP	BBJ+UKBB	clump_r2_0.01_ws_10000_p_other_5e-04_p_tar_1	0.0102761	0.000899485	0.0182759
DBP	BBJ+UKBB	clump_r2_0.01_ws_20000_p_other_5e-04_p_tar_1	0.010314	0.00052297	0.0191538
DBP	BBJ+UKBB	clump_r2_0.01_ws_50000_p_other_5e-04_p_tar_1	0.0104246	0.00113756	0.018725
DBP	BBJ+UKBB	clump_r2_0.05_ws_1000_p_other_5e-04_p_tar_1	0.0111316	0.00174718	0.0201268
DBP	BBJ+UKBB	clump_r2_0.05_ws_2000_p_other_5e-04_p_tar_1	0.0107428	0.00101985	0.0193459
DBP	BBJ+UKBB	clump_r2_0.05_ws_4000_p_other_5e-04_p_tar_1	0.0106179	0.00135015	0.0185161
DBP	BBJ+UKBB	clump_r2_0.05_ws_10000_p_other_5e-04_p_tar_1	0.0106449	0.00106017	0.019015
DBP	BBJ+UKBB	clump_r2_0.1_ws_500_p_other_5e-04_p_tar_1	0.0117711	0.00194817	0.020575
DBP	BBJ+UKBB	clump_r2_0.1_ws_1000_p_other_5e-04_p_tar_1	0.0124915	0.0026918	0.0215044
DBP	BBJ+UKBB	clump_r2_0.1_ws_2000_p_other_5e-04_p_tar_1	0.012343	0.0021947	0.0213722
DBP	BBJ+UKBB	clump_r2_0.1_ws_5000_p_other_5e-04_p_tar_1	0.0122978	0.0025467	0.021571
DBP	BBJ+UKBB	clump_r2_0.2_ws_250_p_other_5e-04_p_tar_1	0.0107725	0.00139643	0.0196264
DBP	BBJ+UKBB	clump_r2_0.2_ws_500_p_other_5e-04_p_tar_1	0.0110803	0.000958208	0.020131
DBP	BBJ+UKBB	clump_r2_0.2_ws_1000_p_other_5e-04_p_tar_1	0.0116597	0.00188727	0.0201747
DBP	BBJ+UKBB	clump_r2_0.2_ws_2500_p_other_5e-04_p_tar_1	0.011373	0.00143689	0.0197978
DBP	BBJ+UKBB	clump_r2_0.5_ws_100_p_other_5e-04_p_tar_1	0.0100585	0.000771819	0.0183923
DBP	BBJ+UKBB	clump_r2_0.5_ws_200_p_other_5e-04_p_tar_1	0.0104586	0.00176145	0.018891
DBP	BBJ+UKBB	clump_r2_0.5_ws_400_p_other_5e-04_p_tar_1	0.010914	0.000940561	0.0196125
DBP	BBJ+UKBB	clump_r2_0.5_ws_1000_p_other_5e-04_p_tar_1	0.0110705	0.00153001	0.019897
DBP	BBJ+UKBB	clump_r2_0.8_ws_62.5_p_other_5e-04_p_tar_1	0.00874736	0.000163988	0.0167169
DBP	BBJ+UKBB	clump_r2_0.8_ws_125_p_other_5e-04_p_tar_1	0.0092463	0.000286531	0.0173581
DBP	BBJ+UKBB	clump_r2_0.8_ws_250_p_other_5e-04_p_tar_1	0.0095706	0.000431706	0.0175343
DBP	BBJ+UKBB	clump_r2_0.8_ws_625_p_other_5e-04_p_tar_1	0.00964601	0.000857065	0.0174347
DBP	BBJ+UKBB	clump_r2_0.95_ws_52.6315789473684_p_other_5e-04_p_tar_1	0.00969807	0.000343935	0.0181769
DBP	BBJ+UKBB	clump_r2_0.95_ws_105.263157894737_p_other_5e-04_p_tar_1	0.00996119	0.000509989	0.0183594
DBP	BBJ+UKBB	clump_r2_0.95_ws_210.526315789474_p_other_5e-04_p_tar_1	0.0101024	0.000786592	0.0186783
DBP	BBJ+UKBB	clump_r2_0.95_ws_526.315789473684_p_other_5e-04_p_tar_1	0.0101264	0.000509282	0.0185219
DBP	BBJ+UKBB	clump_r2_0.01_ws_5000_p_other_0.005_p_tar_5e-08	0.0110257	0.0017604	0.0196655
DBP	BBJ+UKBB	clump_r2_0.01_ws_10000_p_other_0.005_p_tar_5e-08	0.0101293	0.00126754	0.0178219
DBP	BBJ+UKBB	clump_r2_0.01_ws_20000_p_other_0.005_p_tar_5e-08	0.010305	0.00123832	0.018642
DBP	BBJ+UKBB	clump_r2_0.01_ws_50000_p_other_0.005_p_tar_5e-08	0.0113375	0.00214566	0.0200771
DBP	BBJ+UKBB	clump_r2_0.05_ws_1000_p_other_0.005_p_tar_5e-08	0.0114501	0.00241655	0.0195032
DBP	BBJ+UKBB	clump_r2_0.05_ws_2000_p_other_0.005_p_tar_5e-08	0.0116042	0.00209061	0.0205217
DBP	BBJ+UKBB	clump_r2_0.05_ws_4000_p_other_0.005_p_tar_5e-08	0.0112979	0.00233358	0.0194698
DBP	BBJ+UKBB	clump_r2_0.05_ws_10000_p_other_0.005_p_tar_5e-08	0.0114218	0.00189403	0.0197624
DBP	BBJ+UKBB	clump_r2_0.1_ws_500_p_other_0.005_p_tar_5e-08	0.0125674	0.00222804	0.0218188
DBP	BBJ+UKBB	clump_r2_0.1_ws_1000_p_other_0.005_p_tar_5e-08	0.013175	0.00278331	0.022359
DBP	BBJ+UKBB	clump_r2_0.1_ws_2000_p_other_0.005_p_tar_5e-08	0.0136114	0.00244561	0.0229857
DBP	BBJ+UKBB	clump_r2_0.1_ws_5000_p_other_0.005_p_tar_5e-08	0.0136587	0.00337118	0.0230543
DBP	BBJ+UKBB	clump_r2_0.2_ws_250_p_other_0.005_p_tar_5e-08	0.0114603	0.00175777	0.0202285
DBP	BBJ+UKBB	clump_r2_0.2_ws_500_p_other_0.005_p_tar_5e-08	0.0136977	0.00243904	0.0238043
DBP	BBJ+UKBB	clump_r2_0.2_ws_1000_p_other_0.005_p_tar_5e-08	0.0144114	0.0034137	0.0243694
DBP	BBJ+UKBB	clump_r2_0.2_ws_2500_p_other_0.005_p_tar_5e-08	0.0146228	0.00399087	0.0248261
DBP	BBJ+UKBB	clump_r2_0.5_ws_100_p_other_0.005_p_tar_5e-08	0.00849383	0.000780753	0.0160976
DBP	BBJ+UKBB	clump_r2_0.5_ws_200_p_other_0.005_p_tar_5e-08	0.00998215	0.00103782	0.0180069
DBP	BBJ+UKBB	clump_r2_0.5_ws_400_p_other_0.005_p_tar_5e-08	0.0121951	0.00211762	0.0210967
DBP	BBJ+UKBB	clump_r2_0.5_ws_1000_p_other_0.005_p_tar_5e-08	0.011901	0.00187528	0.0208735
DBP	BBJ+UKBB	clump_r2_0.8_ws_62.5_p_other_0.005_p_tar_5e-08	0.00790517	-1.88177e-05	0.0152592
DBP	BBJ+UKBB	clump_r2_0.8_ws_125_p_other_0.005_p_tar_5e-08	0.010138	0.000492319	0.018102
DBP	BBJ+UKBB	clump_r2_0.8_ws_250_p_other_0.005_p_tar_5e-08	0.0110266	0.00202241	0.0194504
DBP	BBJ+UKBB	clump_r2_0.8_ws_625_p_other_0.005_p_tar_5e-08	0.0116247	0.00259882	0.020256
DBP	BBJ+UKBB	clump_r2_0.95_ws_52.6315789473684_p_other_0.005_p_tar_5e-08	0.00756412	-0.000314953	0.014515
DBP	BBJ+UKBB	clump_r2_0.95_ws_105.263157894737_p_other_0.005_p_tar_5e-08	0.00840229	0.000360655	0.0157974
DBP	BBJ+UKBB	clump_r2_0.95_ws_210.526315789474_p_other_0.005_p_tar_5e-08	0.0086786	3.65786e-05	0.0160648
DBP	BBJ+UKBB	clump_r2_0.95_ws_526.315789473684_p_other_0.005_p_tar_5e-08	0.00887008	0.000490254	0.0164404
DBP	BBJ+UKBB	clump_r2_0.01_ws_5000_p_other_0.005_p_tar_5e-07	0.0103993	0.00142938	0.0184447
DBP	BBJ+UKBB	clump_r2_0.01_ws_10000_p_other_0.005_p_tar_5e-07	0.00951388	0.00152865	0.0168231
DBP	BBJ+UKBB	clump_r2_0.01_ws_20000_p_other_0.005_p_tar_5e-07	0.00961126	0.000428166	0.017554
DBP	BBJ+UKBB	clump_r2_0.01_ws_50000_p_other_0.005_p_tar_5e-07	0.0105212	0.00146925	0.0187539
DBP	BBJ+UKBB	clump_r2_0.05_ws_1000_p_other_0.005_p_tar_5e-07	0.0108781	0.0020364	0.0192578
DBP	BBJ+UKBB	clump_r2_0.05_ws_2000_p_other_0.005_p_tar_5e-07	0.0110257	0.00187676	0.0190863
DBP	BBJ+UKBB	clump_r2_0.05_ws_4000_p_other_0.005_p_tar_5e-07	0.0107278	0.00227362	0.0186144
DBP	BBJ+UKBB	clump_r2_0.05_ws_10000_p_other_0.005_p_tar_5e-07	0.0108491	0.00197732	0.0190469
DBP	BBJ+UKBB	clump_r2_0.1_ws_500_p_other_0.005_p_tar_5e-07	0.0119037	0.00182217	0.0213281
DBP	BBJ+UKBB	clump_r2_0.1_ws_1000_p_other_0.005_p_tar_5e-07	0.0124741	0.00235842	0.0215824
DBP	BBJ+UKBB	clump_r2_0.1_ws_2000_p_other_0.005_p_tar_5e-07	0.0128939	0.00268006	0.0221037
DBP	BBJ+UKBB	clump_r2_0.1_ws_5000_p_other_0.005_p_tar_5e-07	0.0129394	0.00257255	0.0223103
DBP	BBJ+UKBB	clump_r2_0.2_ws_250_p_other_0.005_p_tar_5e-07	0.0111512	0.000855498	0.0205402
DBP	BBJ+UKBB	clump_r2_0.2_ws_500_p_other_0.005_p_tar_5e-07	0.0132969	0.00325963	0.022923
DBP	BBJ+UKBB	clump_r2_0.2_ws_1000_p_other_0.005_p_tar_5e-07	0.0139922	0.00278874	0.0241244
DBP	BBJ+UKBB	clump_r2_0.2_ws_2500_p_other_0.005_p_tar_5e-07	0.0141972	0.00328633	0.0241283
DBP	BBJ+UKBB	clump_r2_0.5_ws_100_p_other_0.005_p_tar_5e-07	0.00834975	-0.000208163	0.0158844
DBP	BBJ+UKBB	clump_r2_0.5_ws_200_p_other_0.005_p_tar_5e-07	0.00978129	0.000976699	0.0180798
DBP	BBJ+UKBB	clump_r2_0.5_ws_400_p_other_0.005_p_tar_5e-07	0.0119293	0.00224761	0.0205923
DBP	BBJ+UKBB	clump_r2_0.5_ws_1000_p_other_0.005_p_tar_5e-07	0.0116402	0.00187299	0.0205722
DBP	BBJ+UKBB	clump_r2_0.8_ws_62.5_p_other_0.005_p_tar_5e-07	0.00783752	-4.9023e-05	0.0145765
DBP	BBJ+UKBB	clump_r2_0.8_ws_125_p_other_0.005_p_tar_5e-07	0.0100321	0.000915373	0.0180485
DBP	BBJ+UKBB	clump_r2_0.8_ws_250_p_other_0.005_p_tar_5e-07	0.0109023	0.00147343	0.0192667
DBP	BBJ+UKBB	clump_r2_0.8_ws_625_p_other_0.005_p_tar_5e-07	0.0114897	0.0019677	0.0201543
DBP	BBJ+UKBB	clump_r2_0.95_ws_52.6315789473684_p_other_0.005_p_tar_5e-07	0.00757391	-0.000416535	0.0143814
DBP	BBJ+UKBB	clump_r2_0.95_ws_105.263157894737_p_other_0.005_p_tar_5e-07	0.00840637	0.000439564	0.0157246
DBP	BBJ+UKBB	clump_r2_0.95_ws_210.526315789474_p_other_0.005_p_tar_5e-07	0.00868049	0.000729242	0.0160534
DBP	BBJ+UKBB	clump_r2_0.95_ws_526.315789473684_p_other_0.005_p_tar_5e-07	0.00887073	-0.000199489	0.0164058
DBP	BBJ+UKBB	clump_r2_0.01_ws_5000_p_other_0.005_p_tar_5e-06	0.00994345	0.000962922	0.017806
DBP	BBJ+UKBB	clump_r2_0.01_ws_10000_p_other_0.005_p_tar_5e-06	0.00915653	0.00118306	0.0165865
DBP	BBJ+UKBB	clump_r2_0.01_ws_20000_p_other_0.005_p_tar_5e-06	0.00920931	0.000963768	0.0167291
DBP	BBJ+UKBB	clump_r2_0.01_ws_50000_p_other_0.005_p_tar_5e-06	0.00998566	0.00163488	0.01787
DBP	BBJ+UKBB	clump_r2_0.05_ws_1000_p_other_0.005_p_tar_5e-06	0.0103712	0.00134275	0.0183284
DBP	BBJ+UKBB	clump_r2_0.05_ws_2000_p_other_0.005_p_tar_5e-06	0.0105215	0.00114945	0.0189849
DBP	BBJ+UKBB	clump_r2_0.05_ws_4000_p_other_0.005_p_tar_5e-06	0.0102356	0.00169256	0.0183296
DBP	BBJ+UKBB	clump_r2_0.05_ws_10000_p_other_0.005_p_tar_5e-06	0.010353	0.00130653	0.0181414
DBP	BBJ+UKBB	clump_r2_0.1_ws_500_p_other_0.005_p_tar_5e-06	0.0115875	0.00140409	0.0206146
DBP	BBJ+UKBB	clump_r2_0.1_ws_1000_p_other_0.005_p_tar_5e-06	0.012141	0.00212051	0.0215301
DBP	BBJ+UKBB	clump_r2_0.1_ws_2000_p_other_0.005_p_tar_5e-06	0.012553	0.00229907	0.0221422
DBP	BBJ+UKBB	clump_r2_0.1_ws_5000_p_other_0.005_p_tar_5e-06	0.0125978	0.00265904	0.0219233
DBP	BBJ+UKBB	clump_r2_0.2_ws_250_p_other_0.005_p_tar_5e-06	0.0108443	0.00103171	0.0195917
DBP	BBJ+UKBB	clump_r2_0.2_ws_500_p_other_0.005_p_tar_5e-06	0.0129254	0.00316351	0.0220418
DBP	BBJ+UKBB	clump_r2_0.2_ws_1000_p_other_0.005_p_tar_5e-06	0.0135958	0.00331949	0.0233515
DBP	BBJ+UKBB	clump_r2_0.2_ws_2500_p_other_0.005_p_tar_5e-06	0.0137985	0.00263276	0.0239942
DBP	BBJ+UKBB	clump_r2_0.5_ws_100_p_other_0.005_p_tar_5e-06	0.00819273	-0.000185311	0.0155478
DBP	BBJ+UKBB	clump_r2_0.5_ws_200_p_other_0.005_p_tar_5e-06	0.00957501	0.000115489	0.0176794
DBP	BBJ+UKBB	clump_r2_0.5_ws_400_p_other_0.005_p_tar_5e-06	0.0116721	0.00167354	0.0204367
DBP	BBJ+UKBB	clump_r2_0.5_ws_1000_p_other_0.005_p_tar_5e-06	0.0113823	0.0018604	0.0199168
DBP	BBJ+UKBB	clump_r2_0.8_ws_62.5_p_other_0.005_p_tar_5e-06	0.00779877	3.38592e-05	0.0148167
DBP	BBJ+UKBB	clump_r2_0.8_ws_125_p_other_0.005_p_tar_5e-06	0.00996509	0.00113076	0.0182084
DBP	BBJ+UKBB	clump_r2_0.8_ws_250_p_other_0.005_p_tar_5e-06	0.0108154	0.00172588	0.0191851
DBP	BBJ+UKBB	clump_r2_0.8_ws_625_p_other_0.005_p_tar_5e-06	0.0113927	0.00135303	0.0203299
DBP	BBJ+UKBB	clump_r2_0.95_ws_52.6315789473684_p_other_0.005_p_tar_5e-06	0.00756926	-0.000368907	0.014331
DBP	BBJ+UKBB	clump_r2_0.95_ws_105.263157894737_p_other_0.005_p_tar_5e-06	0.00838956	-1.42373e-05	0.0155525
DBP	BBJ+UKBB	clump_r2_0.95_ws_210.526315789474_p_other_0.005_p_tar_5e-06	0.00865861	0.000482974	0.0161153
DBP	BBJ+UKBB	clump_r2_0.95_ws_526.315789473684_p_other_0.005_p_tar_5e-06	0.00884626	0.000210057	0.0163801
DBP	BBJ+UKBB	clump_r2_0.01_ws_5000_p_other_0.005_p_tar_5e-05	0.0109187	0.00145077	0.0191156
DBP	BBJ+UKBB	clump_r2_0.01_ws_10000_p_other_0.005_p_tar_5e-05	0.0101113	0.00117561	0.018068
DBP	BBJ+UKBB	clump_r2_0.01_ws_20000_p_other_0.005_p_tar_5e-05	0.0102099	0.00136561	0.0180009
DBP	BBJ+UKBB	clump_r2_0.01_ws_50000_p_other_0.005_p_tar_5e-05	0.0108247	0.00152647	0.0191621
DBP	BBJ+UKBB	clump_r2_0.05_ws_1000_p_other_0.005_p_tar_5e-05	0.0113144	0.0017677	0.0198313
DBP	BBJ+UKBB	clump_r2_0.05_ws_2000_p_other_0.005_p_tar_5e-05	0.0114478	0.00188786	0.0199474
DBP	BBJ+UKBB	clump_r2_0.05_ws_4000_p_other_0.005_p_tar_5e-05	0.0111593	0.00166886	0.0199523
DBP	BBJ+UKBB	clump_r2_0.05_ws_10000_p_other_0.005_p_tar_5e-05	0.0112772	0.00178415	0.0200884
DBP	BBJ+UKBB	clump_r2_0.1_ws_500_p_other_0.005_p_tar_5e-05	0.0124024	0.00229635	0.0214888
DBP	BBJ+UKBB	clump_r2_0.1_ws_1000_p_other_0.005_p_tar_5e-05	0.0131363	0.00285008	0.0226385
DBP	BBJ+UKBB	clump_r2_0.1_ws_2000_p_other_0.005_p_tar_5e-05	0.0135466	0.00274715	0.0232897
DBP	BBJ+UKBB	clump_r2_0.1_ws_5000_p_other_0.005_p_tar_5e-05	0.0135901	0.00318784	0.0230194
DBP	BBJ+UKBB	clump_r2_0.2_ws_250_p_other_0.005_p_tar_5e-05	0.0112942	0.00132478	0.0201392
DBP	BBJ+UKBB	clump_r2_0.2_ws_500_p_other_0.005_p_tar_5e-05	0.0135856	0.00357757	0.0230452
DBP	BBJ+UKBB	clump_r2_0.2_ws_1000_p_other_0.005_p_tar_5e-05	0.0144191	0.00323988	0.0243866
DBP	BBJ+UKBB	clump_r2_0.2_ws_2500_p_other_0.005_p_tar_5e-05	0.0146164	0.00344849	0.024947
DBP	BBJ+UKBB	clump_r2_0.5_ws_100_p_other_0.005_p_tar_5e-05	0.00869302	0.000238365	0.0162151
DBP	BBJ+UKBB	clump_r2_0.5_ws_200_p_other_0.005_p_tar_5e-05	0.0101339	0.00124599	0.0184071
DBP	BBJ+UKBB	clump_r2_0.5_ws_400_p_other_0.005_p_tar_5e-05	0.0123399	0.00228696	0.021137
DBP	BBJ+UKBB	clump_r2_0.5_ws_1000_p_other_0.005_p_tar_5e-05	0.0120595	0.00203064	0.0209061
DBP	BBJ+UKBB	clump_r2_0.8_ws_62.5_p_other_0.005_p_tar_5e-05	0.00806908	-0.000366081	0.0153065
DBP	BBJ+UKBB	clump_r2_0.8_ws_125_p_other_0.005_p_tar_5e-05	0.0102499	0.00144852	0.0183816
DBP	BBJ+UKBB	clump_r2_0.8_ws_250_p_other_0.005_p_tar_5e-05	0.0111356	0.00195937	0.0197489
DBP	BBJ+UKBB	clump_r2_0.8_ws_625_p_other_0.005_p_tar_5e-05	0.0117854	0.00199646	0.0208653
DBP	BBJ+UKBB	clump_r2_0.95_ws_52.6315789473684_p_other_0.005_p_tar_5e-05	0.00775333	-0.000146109	0.0148342
DBP	BBJ+UKBB	clump_r2_0.95_ws_105.263157894737_p_other_0.005_p_tar_5e-05	0.00859312	0.000673749	0.0160652
DBP	BBJ+UKBB	clump_r2_0.95_ws_210.526315789474_p_other_0.005_p_tar_5e-05	0.00885682	-4.96466e-05	0.0167905
DBP	BBJ+UKBB	clump_r2_0.95_ws_526.315789473684_p_other_0.005_p_tar_5e-05	0.00904099	0.000176563	0.0167377
DBP	BBJ+UKBB	clump_r2_0.01_ws_5000_p_other_0.005_p_tar_5e-04	0.0112527	0.00110486	0.0199899
DBP	BBJ+UKBB	clump_r2_0.01_ws_10000_p_other_0.005_p_tar_5e-04	0.0103412	0.000610906	0.018999
DBP	BBJ+UKBB	clump_r2_0.01_ws_20000_p_other_0.005_p_tar_5e-04	0.0104327	0.00118088	0.0186624
DBP	BBJ+UKBB	clump_r2_0.01_ws_50000_p_other_0.005_p_tar_5e-04	0.0126	0.0024203	0.0218901
DBP	BBJ+UKBB	clump_r2_0.05_ws_1000_p_other_0.005_p_tar_5e-04	0.0121729	0.00213076	0.0207851
DBP	BBJ+UKBB	clump_r2_0.05_ws_2000_p_other_0.005_p_tar_5e-04	0.0122777	0.00215862	0.0210084
DBP	BBJ+UKBB	clump_r2_0.05_ws_4000_p_other_0.005_p_tar_5e-04	0.0119987	0.00177695	0.0217084
DBP	BBJ+UKBB	clump_r2_0.05_ws_10000_p_other_0.005_p_tar_5e-04	0.0121107	0.0019916	0.0208874
DBP	BBJ+UKBB	clump_r2_0.1_ws_500_p_other_0.005_p_tar_5e-04	0.013113	0.00266547	0.0228517
DBP	BBJ+UKBB	clump_r2_0.1_ws_1000_p_other_0.005_p_tar_5e-04	0.0137005	0.00282929	0.0237928
DBP	BBJ+UKBB	clump_r2_0.1_ws_2000_p_other_0.005_p_tar_5e-04	0.0140841	0.00423669	0.0243216
DBP	BBJ+UKBB	clump_r2_0.1_ws_5000_p_other_0.005_p_tar_5e-04	0.0141231	0.00283626	0.0240838
DBP	BBJ+UKBB	clump_r2_0.2_ws_250_p_other_0.005_p_tar_5e-04	0.0126325	0.00214877	0.0221338
DBP	BBJ+UKBB	clump_r2_0.2_ws_500_p_other_0.005_p_tar_5e-04	0.0149061	0.00368064	0.0250658
DBP	BBJ+UKBB	clump_r2_0.2_ws_1000_p_other_0.005_p_tar_5e-04	0.0156567	0.00463153	0.0260248
DBP	BBJ+UKBB	clump_r2_0.2_ws_2500_p_other_0.005_p_tar_5e-04	0.0158376	0.00469047	0.0261208
DBP	BBJ+UKBB	clump_r2_0.5_ws_100_p_other_0.005_p_tar_5e-04	0.00954904	0.000437063	0.0177688
DBP	BBJ+UKBB	clump_r2_0.5_ws_200_p_other_0.005_p_tar_5e-04	0.0114881	0.00181997	0.0204451
DBP	BBJ+UKBB	clump_r2_0.5_ws_400_p_other_0.005_p_tar_5e-04	0.0136445	0.00318089	0.0234521
DBP	BBJ+UKBB	clump_r2_0.5_ws_1000_p_other_0.005_p_tar_5e-04	0.0134416	0.00302656	0.0226782
DBP	BBJ+UKBB	clump_r2_0.8_ws_62.5_p_other_0.005_p_tar_5e-04	0.00848498	6.8119e-05	0.0158353
DBP	BBJ+UKBB	clump_r2_0.8_ws_125_p_other_0.005_p_tar_5e-04	0.0110431	0.00116199	0.0199974
DBP	BBJ+UKBB	clump_r2_0.8_ws_250_p_other_0.005_p_tar_5e-04	0.0119851	0.00256658	0.0209038
DBP	BBJ+UKBB	clump_r2_0.8_ws_625_p_other_0.005_p_tar_5e-04	0.0125743	0.00252563	0.0215898
DBP	BBJ+UKBB	clump_r2_0.95_ws_52.6315789473684_p_other_0.005_p_tar_5e-04	0.00838043	-0.000307367	0.0160171
DBP	BBJ+UKBB	clump_r2_0.95_ws_105.263157894737_p_other_0.005_p_tar_5e-04	0.00946268	0.000869372	0.0173479
DBP	BBJ+UKBB	clump_r2_0.95_ws_210.526315789474_p_other_0.005_p_tar_5e-04	0.00978876	0.000955198	0.0177295
DBP	BBJ+UKBB	clump_r2_0.95_ws_526.315789473684_p_other_0.005_p_tar_5e-04	0.00999262	0.00127381	0.0178541
DBP	BBJ+UKBB	clump_r2_0.01_ws_5000_p_other_0.005_p_tar_0.005	0.0155291	0.00447408	0.0258107
DBP	BBJ+UKBB	clump_r2_0.01_ws_10000_p_other_0.005_p_tar_0.005	0.012775	0.00176834	0.0227983
DBP	BBJ+UKBB	clump_r2_0.01_ws_20000_p_other_0.005_p_tar_0.005	0.0139541	0.00294545	0.0240253
DBP	BBJ+UKBB	clump_r2_0.01_ws_50000_p_other_0.005_p_tar_0.005	0.0162843	0.00407447	0.0275082
DBP	BBJ+UKBB	clump_r2_0.05_ws_1000_p_other_0.005_p_tar_0.005	0.0163312	0.00419361	0.0275368
DBP	BBJ+UKBB	clump_r2_0.05_ws_2000_p_other_0.005_p_tar_0.005	0.0164269	0.00410864	0.0279475
DBP	BBJ+UKBB	clump_r2_0.05_ws_4000_p_other_0.005_p_tar_0.005	0.0161855	0.00498658	0.0265306
DBP	BBJ+UKBB	clump_r2_0.05_ws_10000_p_other_0.005_p_tar_0.005	0.0162796	0.00447599	0.0268662
DBP	BBJ+UKBB	clump_r2_0.1_ws_500_p_other_0.005_p_tar_0.005	0.0159496	0.00351848	0.0268422
DBP	BBJ+UKBB	clump_r2_0.1_ws_1000_p_other_0.005_p_tar_0.005	0.0167669	0.00457119	0.0278817
DBP	BBJ+UKBB	clump_r2_0.1_ws_2000_p_other_0.005_p_tar_0.005	0.0171108	0.00419607	0.0286713
DBP	BBJ+UKBB	clump_r2_0.1_ws_5000_p_other_0.005_p_tar_0.005	0.0172082	0.00499042	0.027951
DBP	BBJ+UKBB	clump_r2_0.2_ws_250_p_other_0.005_p_tar_0.005	0.0155702	0.00426749	0.0267268
DBP	BBJ+UKBB	clump_r2_0.2_ws_500_p_other_0.005_p_tar_0.005	0.0181291	0.0052285	0.0297912
DBP	BBJ+UKBB	clump_r2_0.2_ws_1000_p_other_0.005_p_tar_0.005	0.0191644	0.00563427	0.0311618
DBP	BBJ+UKBB	clump_r2_0.2_ws_2500_p_other_0.005_p_tar_0.005	0.0193052	0.00617106	0.0315601
DBP	BBJ+UKBB	clump_r2_0.5_ws_100_p_other_0.005_p_tar_0.005	0.0118159	0.0021407	0.0208777
DBP	BBJ+UKBB	clump_r2_0.5_ws_200_p_other_0.005_p_tar_0.005	0.0145616	0.0040054	0.0243629
DBP	BBJ+UKBB	clump_r2_0.5_ws_400_p_other_0.005_p_tar_0.005	0.0166849	0.00521198	0.0273416
DBP	BBJ+UKBB	clump_r2_0.5_ws_1000_p_other_0.005_p_tar_0.005	0.0165293	0.00485438	0.0270496
DBP	BBJ+UKBB	clump_r2_0.8_ws_62.5_p_other_0.005_p_tar_0.005	0.00996731	0.000622101	0.0184105
DBP	BBJ+UKBB	clump_r2_0.8_ws_125_p_other_0.005_p_tar_0.005	0.0126786	0.00222332	0.0221828
DBP	BBJ+UKBB	clump_r2_0.8_ws_250_p_other_0.005_p_tar_0.005	0.0139208	0.00316023	0.023882
DBP	BBJ+UKBB	clump_r2_0.8_ws_625_p_other_0.005_p_tar_0.005	0.0143976	0.00285825	0.0242972
DBP	BBJ+UKBB	clump_r2_0.95_ws_52.6315789473684_p_other_0.005_p_tar_0.005	0.0101562	0.00042154	0.0187285
DBP	BBJ+UKBB	clump_r2_0.95_ws_105.263157894737_p_other_0.005_p_tar_0.005	0.011473	0.00236085	0.020288
DBP	BBJ+UKBB	clump_r2_0.95_ws_210.526315789474_p_other_0.005_p_tar_0.005	0.011822	0.0021889	0.0207381
DBP	BBJ+UKBB	clump_r2_0.95_ws_526.315789473684_p_other_0.005_p_tar_0.005	0.0120074	0.00168713	0.0211588
DBP	BBJ+UKBB	clump_r2_0.01_ws_5000_p_other_0.005_p_tar_0.05	0.013636	0.00321254	0.0234043
DBP	BBJ+UKBB	clump_r2_0.01_ws_10000_p_other_0.005_p_tar_0.05	0.0116565	0.00163302	0.0207651
DBP	BBJ+UKBB	clump_r2_0.01_ws_20000_p_other_0.005_p_tar_0.05	0.0145583	0.00375882	0.025234
DBP	BBJ+UKBB	clump_r2_0.01_ws_50000_p_other_0.005_p_tar_0.05	0.0143426	0.00328028	0.0241779
DBP	BBJ+UKBB	clump_r2_0.05_ws_1000_p_other_0.005_p_tar_0.05	0.012016	0.00184577	0.0210872
DBP	BBJ+UKBB	clump_r2_0.05_ws_2000_p_other_0.005_p_tar_0.05	0.0121541	0.00223912	0.0208934
DBP	BBJ+UKBB	clump_r2_0.05_ws_4000_p_other_0.005_p_tar_0.05	0.0119704	0.00269375	0.0206953
DBP	BBJ+UKBB	clump_r2_0.05_ws_10000_p_other_0.005_p_tar_0.05	0.0120662	0.00253137	0.0208236
DBP	BBJ+UKBB	clump_r2_0.1_ws_500_p_other_0.005_p_tar_0.05	0.0137924	0.00343599	0.0232719
DBP	BBJ+UKBB	clump_r2_0.1_ws_1000_p_other_0.005_p_tar_0.05	0.0142146	0.0033686	0.0236337
DBP	BBJ+UKBB	clump_r2_0.1_ws_2000_p_other_0.005_p_tar_0.05	0.014585	0.00397901	0.0243876
DBP	BBJ+UKBB	clump_r2_0.1_ws_5000_p_other_0.005_p_tar_0.05	0.0146599	0.00366057	0.0247152
DBP	BBJ+UKBB	clump_r2_0.2_ws_250_p_other_0.005_p_tar_0.05	0.0144326	0.00357342	0.0243009
DBP	BBJ+UKBB	clump_r2_0.2_ws_500_p_other_0.005_p_tar_0.05	0.0154312	0.00433682	0.0252322
DBP	BBJ+UKBB	clump_r2_0.2_ws_1000_p_other_0.005_p_tar_0.05	0.0161656	0.00503417	0.0262997
DBP	BBJ+UKBB	clump_r2_0.2_ws_2500_p_other_0.005_p_tar_0.05	0.016207	0.00505333	0.0262026
DBP	BBJ+UKBB	clump_r2_0.5_ws_100_p_other_0.005_p_tar_0.05	0.0128577	0.00282177	0.021569
DBP	BBJ+UKBB	clump_r2_0.5_ws_200_p_other_0.005_p_tar_0.05	0.0136836	0.00343206	0.0228387
DBP	BBJ+UKBB	clump_r2_0.5_ws_400_p_other_0.005_p_tar_0.05	0.0147577	0.00402393	0.0243848
DBP	BBJ+UKBB	clump_r2_0.5_ws_1000_p_other_0.005_p_tar_0.05	0.0146078	0.00355901	0.0242295
DBP	BBJ+UKBB	clump_r2_0.8_ws_62.5_p_other_0.005_p_tar_0.05	0.0113101	0.00239747	0.0194982
DBP	BBJ+UKBB	clump_r2_0.8_ws_125_p_other_0.005_p_tar_0.05	0.0131149	0.00319872	0.0220519
DBP	BBJ+UKBB	clump_r2_0.8_ws_250_p_other_0.005_p_tar_0.05	0.0138263	0.00297929	0.0232637
DBP	BBJ+UKBB	clump_r2_0.8_ws_625_p_other_0.005_p_tar_0.05	0.0140224	0.00414794	0.0234444
DBP	BBJ+UKBB	clump_r2_0.95_ws_52.6315789473684_p_other_0.005_p_tar_0.05	0.0112499	0.00169021	0.0196297
DBP	BBJ+UKBB	clump_r2_0.95_ws_105.263157894737_p_other_0.005_p_tar_0.05	0.0120035	0.00225104	0.0210775
DBP	BBJ+UKBB	clump_r2_0.95_ws_210.526315789474_p_other_0.005_p_tar_0.05	0.0122333	0.00233997	0.0212416
DBP	BBJ+UKBB	clump_r2_0.95_ws_526.315789473684_p_other_0.005_p_tar_0.05	0.0123074	0.00194356	0.0213772
DBP	BBJ+UKBB	clump_r2_0.01_ws_5000_p_other_0.005_p_tar_0.5	0.0131738	0.00251008	0.0234663
DBP	BBJ+UKBB	clump_r2_0.01_ws_10000_p_other_0.005_p_tar_0.5	0.0112227	0.00206349	0.0196314
DBP	BBJ+UKBB	clump_r2_0.01_ws_20000_p_other_0.005_p_tar_0.5	0.0118873	0.00188204	0.0207903
DBP	BBJ+UKBB	clump_r2_0.01_ws_50000_p_other_0.005_p_tar_0.5	0.011338	0.00178505	0.0198969
DBP	BBJ+UKBB	clump_r2_0.05_ws_1000_p_other_0.005_p_tar_0.5	0.0107116	0.000850053	0.0194126
DBP	BBJ+UKBB	clump_r2_0.05_ws_2000_p_other_0.005_p_tar_0.5	0.0104579	0.000999714	0.0188184
DBP	BBJ+UKBB	clump_r2_0.05_ws_4000_p_other_0.005_p_tar_0.5	0.0103231	0.000684959	0.0187907
DBP	BBJ+UKBB	clump_r2_0.05_ws_10000_p_other_0.005_p_tar_0.5	0.010234	0.000368565	0.0187315
DBP	BBJ+UKBB	clump_r2_0.1_ws_500_p_other_0.005_p_tar_0.5	0.012751	0.00306082	0.0217104
DBP	BBJ+UKBB	clump_r2_0.1_ws_1000_p_other_0.005_p_tar_0.5	0.0134223	0.00384962	0.0226961
DBP	BBJ+UKBB	clump_r2_0.1_ws_2000_p_other_0.005_p_tar_0.5	0.013247	0.00375852	0.022392
DBP	BBJ+UKBB	clump_r2_0.1_ws_5000_p_other_0.005_p_tar_0.5	0.0131849	0.00300683	0.0224425
DBP	BBJ+UKBB	clump_r2_0.2_ws_250_p_other_0.005_p_tar_0.5	0.0108481	0.00158641	0.0192621
DBP	BBJ+UKBB	clump_r2_0.2_ws_500_p_other_0.005_p_tar_0.5	0.0113932	0.00120873	0.0201867
DBP	BBJ+UKBB	clump_r2_0.2_ws_1000_p_other_0.005_p_tar_0.5	0.0119765	0.00195252	0.021047
DBP	BBJ+UKBB	clump_r2_0.2_ws_2500_p_other_0.005_p_tar_0.5	0.0116697	0.00170007	0.0209279
DBP	BBJ+UKBB	clump_r2_0.5_ws_100_p_other_0.005_p_tar_0.5	0.00983729	0.000802462	0.0179005
DBP	BBJ+UKBB	clump_r2_0.5_ws_200_p_other_0.005_p_tar_0.5	0.0103204	0.00113816	0.0187718
DBP	BBJ+UKBB	clump_r2_0.5_ws_400_p_other_0.005_p_tar_0.5	0.0108345	0.00118919	0.0193647
DBP	BBJ+UKBB	clump_r2_0.5_ws_1000_p_other_0.005_p_tar_0.5	0.0109583	0.00203605	0.019178
DBP	BBJ+UKBB	clump_r2_0.8_ws_62.5_p_other_0.005_p_tar_0.5	0.00886359	-0.000339419	0.0167066
DBP	BBJ+UKBB	clump_r2_0.8_ws_125_p_other_0.005_p_tar_0.5	0.00949442	0.000322372	0.0175502
DBP	BBJ+UKBB	clump_r2_0.8_ws_250_p_other_0.005_p_tar_0.5	0.00981411	0.0013789	0.0176628
DBP	BBJ+UKBB	clump_r2_0.8_ws_625_p_other_0.005_p_tar_0.5	0.00991607	0.00050356	0.0180182
DBP	BBJ+UKBB	clump_r2_0.95_ws_52.6315789473684_p_other_0.005_p_tar_0.5	0.00954115	0.000535624	0.0177123
DBP	BBJ+UKBB	clump_r2_0.95_ws_105.263157894737_p_other_0.005_p_tar_0.5	0.00980591	0.00030258	0.0178218
DBP	BBJ+UKBB	clump_r2_0.95_ws_210.526315789474_p_other_0.005_p_tar_0.5	0.00995773	0.000356565	0.0184893
DBP	BBJ+UKBB	clump_r2_0.95_ws_526.315789473684_p_other_0.005_p_tar_0.5	0.00997112	0.0010284	0.0181315
DBP	BBJ+UKBB	clump_r2_0.01_ws_5000_p_other_0.005_p_tar_1	0.0120878	0.00158033	0.0217472
DBP	BBJ+UKBB	clump_r2_0.01_ws_10000_p_other_0.005_p_tar_1	0.0102761	0.000863603	0.018824
DBP	BBJ+UKBB	clump_r2_0.01_ws_20000_p_other_0.005_p_tar_1	0.010314	0.000552501	0.0190905
DBP	BBJ+UKBB	clump_r2_0.01_ws_50000_p_other_0.005_p_tar_1	0.0104246	0.00119905	0.0183806
DBP	BBJ+UKBB	clump_r2_0.05_ws_1000_p_other_0.005_p_tar_1	0.0111316	0.00141888	0.0197129
DBP	BBJ+UKBB	clump_r2_0.05_ws_2000_p_other_0.005_p_tar_1	0.0107428	0.0016433	0.0190324
DBP	BBJ+UKBB	clump_r2_0.05_ws_4000_p_other_0.005_p_tar_1	0.0106179	0.000923511	0.0194442
DBP	BBJ+UKBB	clump_r2_0.05_ws_10000_p_other_0.005_p_tar_1	0.0106449	0.00102048	0.0193684
DBP	BBJ+UKBB	clump_r2_0.1_ws_500_p_other_0.005_p_tar_1	0.0117711	0.00178094	0.0207914
DBP	BBJ+UKBB	clump_r2_0.1_ws_1000_p_other_0.005_p_tar_1	0.0124915	0.00216087	0.021428
DBP	BBJ+UKBB	clump_r2_0.1_ws_2000_p_other_0.005_p_tar_1	0.012343	0.0027061	0.0209122
DBP	BBJ+UKBB	clump_r2_0.1_ws_5000_p_other_0.005_p_tar_1	0.0122978	0.00200881	0.0214947
DBP	BBJ+UKBB	clump_r2_0.2_ws_250_p_other_0.005_p_tar_1	0.0107725	0.00125965	0.0191617
DBP	BBJ+UKBB	clump_r2_0.2_ws_500_p_other_0.005_p_tar_1	0.0110803	0.000974332	0.0198118
DBP	BBJ+UKBB	clump_r2_0.2_ws_1000_p_other_0.005_p_tar_1	0.0116597	0.00178389	0.020575
DBP	BBJ+UKBB	clump_r2_0.2_ws_2500_p_other_0.005_p_tar_1	0.011373	0.0018856	0.0199453
DBP	BBJ+UKBB	clump_r2_0.5_ws_100_p_other_0.005_p_tar_1	0.0100585	0.00112937	0.0182399
DBP	BBJ+UKBB	clump_r2_0.5_ws_200_p_other_0.005_p_tar_1	0.0104586	0.00165947	0.0187601
DBP	BBJ+UKBB	clump_r2_0.5_ws_400_p_other_0.005_p_tar_1	0.010914	0.00138	0.0194085
DBP	BBJ+UKBB	clump_r2_0.5_ws_1000_p_other_0.005_p_tar_1	0.0110705	0.00126276	0.0196005
DBP	BBJ+UKBB	clump_r2_0.8_ws_62.5_p_other_0.005_p_tar_1	0.00874736	0.000237618	0.0162708
DBP	BBJ+UKBB	clump_r2_0.8_ws_125_p_other_0.005_p_tar_1	0.0092463	0.000357521	0.0176696
DBP	BBJ+UKBB	clump_r2_0.8_ws_250_p_other_0.005_p_tar_1	0.0095706	0.000615559	0.0177103
DBP	BBJ+UKBB	clump_r2_0.8_ws_625_p_other_0.005_p_tar_1	0.00964601	0.000553609	0.0179811
DBP	BBJ+UKBB	clump_r2_0.95_ws_52.6315789473684_p_other_0.005_p_tar_1	0.00969807	0.000451841	0.0179843
DBP	BBJ+UKBB	clump_r2_0.95_ws_105.263157894737_p_other_0.005_p_tar_1	0.00996119	0.000228033	0.0182248
DBP	BBJ+UKBB	clump_r2_0.95_ws_210.526315789474_p_other_0.005_p_tar_1	0.0101024	0.00110989	0.0185491
DBP	BBJ+UKBB	clump_r2_0.95_ws_526.315789473684_p_other_0.005_p_tar_1	0.0101264	0.000815718	0.0187406
DBP	BBJ+UKBB	clump_r2_0.01_ws_5000_p_other_0.05_p_tar_5e-08	0.0112848	0.00149359	0.0202596
DBP	BBJ+UKBB	clump_r2_0.01_ws_10000_p_other_0.05_p_tar_5e-08	0.00876151	-0.000147081	0.0165627
DBP	BBJ+UKBB	clump_r2_0.01_ws_20000_p_other_0.05_p_tar_5e-08	0.0077701	-0.000420891	0.0149004
DBP	BBJ+UKBB	clump_r2_0.01_ws_50000_p_other_0.05_p_tar_5e-08	0.0100463	0.000815389	0.0182142
DBP	BBJ+UKBB	clump_r2_0.05_ws_1000_p_other_0.05_p_tar_5e-08	0.0141194	0.00430822	0.0232797
DBP	BBJ+UKBB	clump_r2_0.05_ws_2000_p_other_0.05_p_tar_5e-08	0.0138726	0.00363482	0.0230375
DBP	BBJ+UKBB	clump_r2_0.05_ws_4000_p_other_0.05_p_tar_5e-08	0.0138117	0.00332817	0.0234898
DBP	BBJ+UKBB	clump_r2_0.05_ws_10000_p_other_0.05_p_tar_5e-08	0.0136096	0.00339149	0.0229444
DBP	BBJ+UKBB	clump_r2_0.1_ws_500_p_other_0.05_p_tar_5e-08	0.0138242	0.00320301	0.0236992
DBP	BBJ+UKBB	clump_r2_0.1_ws_1000_p_other_0.05_p_tar_5e-08	0.0146339	0.00338866	0.0248642
DBP	BBJ+UKBB	clump_r2_0.1_ws_2000_p_other_0.05_p_tar_5e-08	0.014777	0.00398719	0.0249619
DBP	BBJ+UKBB	clump_r2_0.1_ws_5000_p_other_0.05_p_tar_5e-08	0.0147006	0.00269853	0.025054
DBP	BBJ+UKBB	clump_r2_0.2_ws_250_p_other_0.05_p_tar_5e-08	0.0122077	0.00182119	0.0218211
DBP	BBJ+UKBB	clump_r2_0.2_ws_500_p_other_0.05_p_tar_5e-08	0.0137405	0.00270381	0.0237575
DBP	BBJ+UKBB	clump_r2_0.2_ws_1000_p_other_0.05_p_tar_5e-08	0.0145295	0.00429032	0.0240919
DBP	BBJ+UKBB	clump_r2_0.2_ws_2500_p_other_0.05_p_tar_5e-08	0.014575	0.0037836	0.0243729
DBP	BBJ+UKBB	clump_r2_0.5_ws_100_p_other_0.05_p_tar_5e-08	0.00933076	0.000461677	0.017319
DBP	BBJ+UKBB	clump_r2_0.5_ws_200_p_other_0.05_p_tar_5e-08	0.0103363	0.000505331	0.0190871
DBP	BBJ+UKBB	clump_r2_0.5_ws_400_p_other_0.05_p_tar_5e-08	0.0118827	0.00155926	0.0207782
DBP	BBJ+UKBB	clump_r2_0.5_ws_1000_p_other_0.05_p_tar_5e-08	0.0118953	0.00175115	0.0207616
DBP	BBJ+UKBB	clump_r2_0.8_ws_62.5_p_other_0.05_p_tar_5e-08	0.0092122	0.000814995	0.016934
DBP	BBJ+UKBB	clump_r2_0.8_ws_125_p_other_0.05_p_tar_5e-08	0.0107558	0.00188087	0.0190712
DBP	BBJ+UKBB	clump_r2_0.8_ws_250_p_other_0.05_p_tar_5e-08	0.0115017	0.00221434	0.0201355
DBP	BBJ+UKBB	clump_r2_0.8_ws_625_p_other_0.05_p_tar_5e-08	0.0118649	0.00209504	0.0208378
DBP	BBJ+UKBB	clump_r2_0.95_ws_52.6315789473684_p_other_0.05_p_tar_5e-08	0.00813308	-0.00047554	0.0156266
DBP	BBJ+UKBB	clump_r2_0.95_ws_105.263157894737_p_other_0.05_p_tar_5e-08	0.00850438	-0.000376572	0.0162533
DBP	BBJ+UKBB	clump_r2_0.95_ws_210.526315789474_p_other_0.05_p_tar_5e-08	0.00877097	0.000410883	0.0164045
DBP	BBJ+UKBB	clump_r2_0.95_ws_526.315789473684_p_other_0.05_p_tar_5e-08	0.00891258	-0.000234396	0.0168899
DBP	BBJ+UKBB	clump_r2_0.01_ws_5000_p_other_0.05_p_tar_5e-07	0.01121	0.00160348	0.0197309
DBP	BBJ+UKBB	clump_r2_0.01_ws_10000_p_other_0.05_p_tar_5e-07	0.00868785	0.000719571	0.0160564
DBP	BBJ+UKBB	clump_r2_0.01_ws_20000_p_other_0.05_p_tar_5e-07	0.00768584	-0.000422176	0.0147418
DBP	BBJ+UKBB	clump_r2_0.01_ws_50000_p_other_0.05_p_tar_5e-07	0.00993097	0.000945997	0.0181587
DBP	BBJ+UKBB	clump_r2_0.05_ws_1000_p_other_0.05_p_tar_5e-07	0.0140386	0.00353629	0.0236836
DBP	BBJ+UKBB	clump_r2_0.05_ws_2000_p_other_0.05_p_tar_5e-07	0.0137927	0.00384553	0.0234685
DBP	BBJ+UKBB	clump_r2_0.05_ws_4000_p_other_0.05_p_tar_5e-07	0.0137326	0.00349978	0.0228907
DBP	BBJ+UKBB	clump_r2_0.05_ws_10000_p_other_0.05_p_tar_5e-07	0.0135322	0.00355096	0.0232624
DBP	BBJ+UKBB	clump_r2_0.1_ws_500_p_other_0.05_p_tar_5e-07	0.0136684	0.0033296	0.0231886
DBP	BBJ+UKBB	clump_r2_0.1_ws_1000_p_other_0.05_p_tar_5e-07	0.0144718	0.00333645	0.0249234
DBP	BBJ+UKBB	clump_r2_0.1_ws_2000_p_other_0.05_p_tar_5e-07	0.0146128	0.00411531	0.0243033
DBP	BBJ+UKBB	clump_r2_0.1_ws_5000_p_other_0.05_p_tar_5e-07	0.0145369	0.004281	0.0246824
DBP	BBJ+UKBB	clump_r2_0.2_ws_250_p_other_0.05_p_tar_5e-07	0.0120941	0.00208501	0.021095
DBP	BBJ+UKBB	clump_r2_0.2_ws_500_p_other_0.05_p_tar_5e-07	0.0136154	0.00253259	0.0234237
DBP	BBJ+UKBB	clump_r2_0.2_ws_1000_p_other_0.05_p_tar_5e-07	0.0144011	0.00319052	0.0244159
DBP	BBJ+UKBB	clump_r2_0.2_ws_2500_p_other_0.05_p_tar_5e-07	0.0144459	0.00295563	0.0247924
DBP	BBJ+UKBB	clump_r2_0.5_ws_100_p_other_0.05_p_tar_5e-07	0.00927197	0.000628064	0.0169295
DBP	BBJ+UKBB	clump_r2_0.5_ws_200_p_other_0.05_p_tar_5e-07	0.0102679	0.00078408	0.0187881
DBP	BBJ+UKBB	clump_r2_0.5_ws_400_p_other_0.05_p_tar_5e-07	0.0118023	0.00218781	0.0201549
DBP	BBJ+UKBB	clump_r2_0.5_ws_1000_p_other_0.05_p_tar_5e-07	0.0118153	0.00157133	0.0209772
DBP	BBJ+UKBB	clump_r2_0.8_ws_62.5_p_other_0.05_p_tar_5e-07	0.00918018	0.000314545	0.0171255
DBP	BBJ+UKBB	clump_r2_0.8_ws_125_p_other_0.05_p_tar_5e-07	0.0107125	0.00133851	0.0193892
DBP	BBJ+UKBB	clump_r2_0.8_ws_250_p_other_0.05_p_tar_5e-07	0.0114533	0.00240954	0.0201862
DBP	BBJ+UKBB	clump_r2_0.8_ws_625_p_other_0.05_p_tar_5e-07	0.0118146	0.00198366	0.02067
DBP	BBJ+UKBB	clump_r2_0.95_ws_52.6315789473684_p_other_0.05_p_tar_5e-07	0.00811406	-6.23187e-05	0.0158183
DBP	BBJ+UKBB	clump_r2_0.95_ws_105.263157894737_p_other_0.05_p_tar_5e-07	0.00848285	8.57927e-05	0.0159494
DBP	BBJ+UKBB	clump_r2_0.95_ws_210.526315789474_p_other_0.05_p_tar_5e-07	0.00874806	-5.72079e-05	0.0162719
DBP	BBJ+UKBB	clump_r2_0.95_ws_526.315789473684_p_other_0.05_p_tar_5e-07	0.00888928	0.000241303	0.016756
DBP	BBJ+UKBB	clump_r2_0.01_ws_5000_p_other_0.05_p_tar_5e-06	0.0109609	0.00183212	0.0193149
DBP	BBJ+UKBB	clump_r2_0.01_ws_10000_p_other_0.05_p_tar_5e-06	0.00851321	-8.09197e-05	0.016222
DBP	BBJ+UKBB	clump_r2_0.01_ws_20000_p_other_0.05_p_tar_5e-06	0.00750271	-0.000268365	0.0144466
DBP	BBJ+UKBB	clump_r2_0.01_ws_50000_p_other_0.05_p_tar_5e-06	0.00963077	0.0010568	0.0173765
DBP	BBJ+UKBB	clump_r2_0.05_ws_1000_p_other_0.05_p_tar_5e-06	0.0137594	0.0031537	0.0226683
DBP	BBJ+UKBB	clump_r2_0.05_ws_2000_p_other_0.05_p_tar_5e-06	0.0135218	0.00328682	0.0225476
DBP	BBJ+UKBB	clump_r2_0.05_ws_4000_p_other_0.05_p_tar_5e-06	0.0134639	0.00380114	0.0225756
DBP	BBJ+UKBB	clump_r2_0.05_ws_10000_p_other_0.05_p_tar_5e-06	0.0132658	0.00343088	0.0223595
DBP	BBJ+UKBB	clump_r2_0.1_ws_500_p_other_0.05_p_tar_5e-06	0.013423	0.00300329	0.0231294
DBP	BBJ+UKBB	clump_r2_0.1_ws_1000_p_other_0.05_p_tar_5e-06	0.0142181	0.00382499	0.0243405
DBP	BBJ+UKBB	clump_r2_0.1_ws_2000_p_other_0.05_p_tar_5e-06	0.014357	0.00330954	0.0242555
DBP	BBJ+UKBB	clump_r2_0.1_ws_5000_p_other_0.05_p_tar_5e-06	0.0142828	0.00341345	0.0243175
DBP	BBJ+UKBB	clump_r2_0.2_ws_250_p_other_0.05_p_tar_5e-06	0.0119022	0.00170522	0.0209812
DBP	BBJ+UKBB	clump_r2_0.2_ws_500_p_other_0.05_p_tar_5e-06	0.0133973	0.00282751	0.022906
DBP	BBJ+UKBB	clump_r2_0.2_ws_1000_p_other_0.05_p_tar_5e-06	0.0141704	0.00407725	0.0237698
DBP	BBJ+UKBB	clump_r2_0.2_ws_2500_p_other_0.05_p_tar_5e-06	0.0142146	0.00342871	0.0238338
DBP	BBJ+UKBB	clump_r2_0.5_ws_100_p_other_0.05_p_tar_5e-06	0.00915388	0.000243668	0.0169894
DBP	BBJ+UKBB	clump_r2_0.5_ws_200_p_other_0.05_p_tar_5e-06	0.0101234	0.000941141	0.0184143
DBP	BBJ+UKBB	clump_r2_0.5_ws_400_p_other_0.05_p_tar_5e-06	0.0116344	0.00145581	0.0204982
DBP	BBJ+UKBB	clump_r2_0.5_ws_1000_p_other_0.05_p_tar_5e-06	0.0116445	0.00206562	0.0205949
DBP	BBJ+UKBB	clump_r2_0.8_ws_62.5_p_other_0.05_p_tar_5e-06	0.00912969	-0.000191125	0.0173363
DBP	BBJ+UKBB	clump_r2_0.8_ws_125_p_other_0.05_p_tar_5e-06	0.0106482	0.0015416	0.0188725
DBP	BBJ+UKBB	clump_r2_0.8_ws_250_p_other_0.05_p_tar_5e-06	0.0113803	0.00194054	0.0201666
DBP	BBJ+UKBB	clump_r2_0.8_ws_625_p_other_0.05_p_tar_5e-06	0.011739	0.00247483	0.0205877
DBP	BBJ+UKBB	clump_r2_0.95_ws_52.6315789473684_p_other_0.05_p_tar_5e-06	0.00813019	-0.00041203	0.0157209
DBP	BBJ+UKBB	clump_r2_0.95_ws_105.263157894737_p_other_0.05_p_tar_5e-06	0.00849941	-0.0002803	0.0161515
DBP	BBJ+UKBB	clump_r2_0.95_ws_210.526315789474_p_other_0.05_p_tar_5e-06	0.00876395	0.00011006	0.0161706
DBP	BBJ+UKBB	clump_r2_0.95_ws_526.315789473684_p_other_0.05_p_tar_5e-06	0.00890511	0.000159119	0.0168232
DBP	BBJ+UKBB	clump_r2_0.01_ws_5000_p_other_0.05_p_tar_5e-05	0.0111076	0.00112277	0.019651
DBP	BBJ+UKBB	clump_r2_0.01_ws_10000_p_other_0.05_p_tar_5e-05	0.00863328	0.000176509	0.016007
DBP	BBJ+UKBB	clump_r2_0.01_ws_20000_p_other_0.05_p_tar_5e-05	0.00764036	-0.000372063	0.0149417
DBP	BBJ+UKBB	clump_r2_0.01_ws_50000_p_other_0.05_p_tar_5e-05	0.00965277	0.000808757	0.0176033
DBP	BBJ+UKBB	clump_r2_0.05_ws_1000_p_other_0.05_p_tar_5e-05	0.0137363	0.00355717	0.0228119
DBP	BBJ+UKBB	clump_r2_0.05_ws_2000_p_other_0.05_p_tar_5e-05	0.013497	0.00381797	0.0226044
DBP	BBJ+UKBB	clump_r2_0.05_ws_4000_p_other_0.05_p_tar_5e-05	0.0134362	0.00325668	0.0229865
DBP	BBJ+UKBB	clump_r2_0.05_ws_10000_p_other_0.05_p_tar_5e-05	0.013246	0.00324457	0.022094
DBP	BBJ+UKBB	clump_r2_0.1_ws_500_p_other_0.05_p_tar_5e-05	0.0133857	0.00329323	0.0226102
DBP	BBJ+UKBB	clump_r2_0.1_ws_1000_p_other_0.05_p_tar_5e-05	0.0142872	0.00335821	0.0238686
DBP	BBJ+UKBB	clump_r2_0.1_ws_2000_p_other_0.05_p_tar_5e-05	0.0144186	0.00380029	0.0244921
DBP	BBJ+UKBB	clump_r2_0.1_ws_5000_p_other_0.05_p_tar_5e-05	0.0143438	0.00285558	0.0245326
DBP	BBJ+UKBB	clump_r2_0.2_ws_250_p_other_0.05_p_tar_5e-05	0.0117656	0.0017376	0.0209627
DBP	BBJ+UKBB	clump_r2_0.2_ws_500_p_other_0.05_p_tar_5e-05	0.0133821	0.00279592	0.0226665
DBP	BBJ+UKBB	clump_r2_0.2_ws_1000_p_other_0.05_p_tar_5e-05	0.0142521	0.00356349	0.0241095
DBP	BBJ+UKBB	clump_r2_0.2_ws_2500_p_other_0.05_p_tar_5e-05	0.0142943	0.00374648	0.0244052
DBP	BBJ+UKBB	clump_r2_0.5_ws_100_p_other_0.05_p_tar_5e-05	0.00916373	0.000610586	0.0169884
DBP	BBJ+UKBB	clump_r2_0.5_ws_200_p_other_0.05_p_tar_5e-05	0.0101552	0.00073718	0.0182707
DBP	BBJ+UKBB	clump_r2_0.5_ws_400_p_other_0.05_p_tar_5e-05	0.0117081	0.00186659	0.0205739
DBP	BBJ+UKBB	clump_r2_0.5_ws_1000_p_other_0.05_p_tar_5e-05	0.0117223	0.00147398	0.0204939
DBP	BBJ+UKBB	clump_r2_0.8_ws_62.5_p_other_0.05_p_tar_5e-05	0.009097	-1.46125e-05	0.0169904
DBP	BBJ+UKBB	clump_r2_0.8_ws_125_p_other_0.05_p_tar_5e-05	0.0106706	0.00162984	0.019021
DBP	BBJ+UKBB	clump_r2_0.8_ws_250_p_other_0.05_p_tar_5e-05	0.011425	0.00180425	0.0201301
DBP	BBJ+UKBB	clump_r2_0.8_ws_625_p_other_0.05_p_tar_5e-05	0.0118298	0.00197969	0.0205875
DBP	BBJ+UKBB	clump_r2_0.95_ws_52.6315789473684_p_other_0.05_p_tar_5e-05	0.00807053	-0.000293795	0.0154314
DBP	BBJ+UKBB	clump_r2_0.95_ws_105.263157894737_p_other_0.05_p_tar_5e-05	0.00850257	0.000406261	0.0158841
DBP	BBJ+UKBB	clump_r2_0.95_ws_210.526315789474_p_other_0.05_p_tar_5e-05	0.00876186	0.000326284	0.0164106
DBP	BBJ+UKBB	clump_r2_0.95_ws_526.315789473684_p_other_0.05_p_tar_5e-05	0.00890098	0.000291133	0.0167742
DBP	BBJ+UKBB	clump_r2_0.01_ws_5000_p_other_0.05_p_tar_5e-04	0.0117223	0.00258765	0.0201974
DBP	BBJ+UKBB	clump_r2_0.01_ws_10000_p_other_0.05_p_tar_5e-04	0.00917569	-0.000130016	0.0173592
DBP	BBJ+UKBB	clump_r2_0.01_ws_20000_p_other_0.05_p_tar_5e-04	0.00780284	-0.0003804	0.0148037
DBP	BBJ+UKBB	clump_r2_0.01_ws_50000_p_other_0.05_p_tar_5e-04	0.0111643	0.00119197	0.0198622
DBP	BBJ+UKBB	clump_r2_0.05_ws_1000_p_other_0.05_p_tar_5e-04	0.0146915	0.00457307	0.0244408
DBP	BBJ+UKBB	clump_r2_0.05_ws_2000_p_other_0.05_p_tar_5e-04	0.0144363	0.00391941	0.0243577
DBP	BBJ+UKBB	clump_r2_0.05_ws_4000_p_other_0.05_p_tar_5e-04	0.0143649	0.00376367	0.0241394
DBP	BBJ+UKBB	clump_r2_0.05_ws_10000_p_other_0.05_p_tar_5e-04	0.0141881	0.00404098	0.0238213
DBP	BBJ+UKBB	clump_r2_0.1_ws_500_p_other_0.05_p_tar_5e-04	0.0141825	0.00315107	0.0242641
DBP	BBJ+UKBB	clump_r2_0.1_ws_1000_p_other_0.05_p_tar_5e-04	0.0150997	0.00368547	0.0256435
DBP	BBJ+UKBB	clump_r2_0.1_ws_2000_p_other_0.05_p_tar_5e-04	0.0152291	0.00347587	0.0255054
DBP	BBJ+UKBB	clump_r2_0.1_ws_5000_p_other_0.05_p_tar_5e-04	0.0151564	0.00366983	0.0255467
DBP	BBJ+UKBB	clump_r2_0.2_ws_250_p_other_0.05_p_tar_5e-04	0.0129323	0.0028112	0.02253
DBP	BBJ+UKBB	clump_r2_0.2_ws_500_p_other_0.05_p_tar_5e-04	0.0146881	0.00341562	0.0253034
DBP	BBJ+UKBB	clump_r2_0.2_ws_1000_p_other_0.05_p_tar_5e-04	0.0155666	0.00499678	0.0255651
DBP	BBJ+UKBB	clump_r2_0.2_ws_2500_p_other_0.05_p_tar_5e-04	0.0156099	0.00398183	0.0260728
DBP	BBJ+UKBB	clump_r2_0.5_ws_100_p_other_0.05_p_tar_5e-04	0.00985462	0.000967861	0.0181908
DBP	BBJ+UKBB	clump_r2_0.5_ws_200_p_other_0.05_p_tar_5e-04	0.0110999	0.0015648	0.0199337
DBP	BBJ+UKBB	clump_r2_0.5_ws_400_p_other_0.05_p_tar_5e-04	0.0126868	0.00244503	0.021969
DBP	BBJ+UKBB	clump_r2_0.5_ws_1000_p_other_0.05_p_tar_5e-04	0.0127609	0.00257119	0.0220096
DBP	BBJ+UKBB	clump_r2_0.8_ws_62.5_p_other_0.05_p_tar_5e-04	0.00941273	0.00127128	0.0173031
DBP	BBJ+UKBB	clump_r2_0.8_ws_125_p_other_0.05_p_tar_5e-04	0.011296	0.00200269	0.0198081
DBP	BBJ+UKBB	clump_r2_0.8_ws_250_p_other_0.05_p_tar_5e-04	0.0120702	0.00251323	0.0210914
DBP	BBJ+UKBB	clump_r2_0.8_ws_625_p_other_0.05_p_tar_5e-04	0.0124776	0.00263199	0.0218998
DBP	BBJ+UKBB	clump_r2_0.95_ws_52.6315789473684_p_other_0.05_p_tar_5e-04	0.00861282	4.20527e-05	0.0163516
DBP	BBJ+UKBB	clump_r2_0.95_ws_105.263157894737_p_other_0.05_p_tar_5e-04	0.00921057	0.00045161	0.016853
DBP	BBJ+UKBB	clump_r2_0.95_ws_210.526315789474_p_other_0.05_p_tar_5e-04	0.00952535	0.00030675	0.0178134
DBP	BBJ+UKBB	clump_r2_0.95_ws_526.315789473684_p_other_0.05_p_tar_5e-04	0.00968221	0.000681099	0.0178732
DBP	BBJ+UKBB	clump_r2_0.01_ws_5000_p_other_0.05_p_tar_0.005	0.0144083	0.00316449	0.0243724
DBP	BBJ+UKBB	clump_r2_0.01_ws_10000_p_other_0.05_p_tar_0.005	0.010803	0.000938181	0.0197013
DBP	BBJ+UKBB	clump_r2_0.01_ws_20000_p_other_0.05_p_tar_0.005	0.0104853	0.000840371	0.0191593
DBP	BBJ+UKBB	clump_r2_0.01_ws_50000_p_other_0.05_p_tar_0.005	0.0144039	0.0036834	0.0242105
DBP	BBJ+UKBB	clump_r2_0.05_ws_1000_p_other_0.05_p_tar_0.005	0.0161582	0.00474072	0.026618
DBP	BBJ+UKBB	clump_r2_0.05_ws_2000_p_other_0.05_p_tar_0.005	0.0159549	0.00448703	0.0264317
DBP	BBJ+UKBB	clump_r2_0.05_ws_4000_p_other_0.05_p_tar_0.005	0.0158966	0.00464186	0.0260713
DBP	BBJ+UKBB	clump_r2_0.05_ws_10000_p_other_0.05_p_tar_0.005	0.0157505	0.00441432	0.0262612
DBP	BBJ+UKBB	clump_r2_0.1_ws_500_p_other_0.05_p_tar_0.005	0.0151119	0.00360464	0.0257
DBP	BBJ+UKBB	clump_r2_0.1_ws_1000_p_other_0.05_p_tar_0.005	0.0161143	0.00402068	0.0266027
DBP	BBJ+UKBB	clump_r2_0.1_ws_2000_p_other_0.05_p_tar_0.005	0.0162337	0.0052109	0.0265062
DBP	BBJ+UKBB	clump_r2_0.1_ws_5000_p_other_0.05_p_tar_0.005	0.0162274	0.0044859	0.0270005
DBP	BBJ+UKBB	clump_r2_0.2_ws_250_p_other_0.05_p_tar_0.005	0.0144264	0.00286746	0.0246876
DBP	BBJ+UKBB	clump_r2_0.2_ws_500_p_other_0.05_p_tar_0.005	0.0162617	0.00483961	0.0267943
DBP	BBJ+UKBB	clump_r2_0.2_ws_1000_p_other_0.05_p_tar_0.005	0.0172281	0.00557718	0.0280291
DBP	BBJ+UKBB	clump_r2_0.2_ws_2500_p_other_0.05_p_tar_0.005	0.0172677	0.00547517	0.0285417
DBP	BBJ+UKBB	clump_r2_0.5_ws_100_p_other_0.05_p_tar_0.005	0.0110279	0.00143049	0.019506
DBP	BBJ+UKBB	clump_r2_0.5_ws_200_p_other_0.05_p_tar_0.005	0.012939	0.00193336	0.0231773
DBP	BBJ+UKBB	clump_r2_0.5_ws_400_p_other_0.05_p_tar_0.005	0.0146066	0.00327972	0.0248292
DBP	BBJ+UKBB	clump_r2_0.5_ws_1000_p_other_0.05_p_tar_0.005	0.0147128	0.00420314	0.0248322
DBP	BBJ+UKBB	clump_r2_0.8_ws_62.5_p_other_0.05_p_tar_0.005	0.0103638	0.00163253	0.0190172
DBP	BBJ+UKBB	clump_r2_0.8_ws_125_p_other_0.05_p_tar_0.005	0.0123449	0.00234241	0.021294
DBP	BBJ+UKBB	clump_r2_0.8_ws_250_p_other_0.05_p_tar_0.005	0.0132691	0.00345828	0.0223928
DBP	BBJ+UKBB	clump_r2_0.8_ws_625_p_other_0.05_p_tar_0.005	0.0136537	0.00293644	0.0235742
DBP	BBJ+UKBB	clump_r2_0.95_ws_52.6315789473684_p_other_0.05_p_tar_0.005	0.010075	0.000714317	0.0185032
DBP	BBJ+UKBB	clump_r2_0.95_ws_105.263157894737_p_other_0.05_p_tar_0.005	0.0108676	0.00171179	0.01919
DBP	BBJ+UKBB	clump_r2_0.95_ws_210.526315789474_p_other_0.05_p_tar_0.005	0.0112252	0.0017082	0.0201316
DBP	BBJ+UKBB	clump_r2_0.95_ws_526.315789473684_p_other_0.05_p_tar_0.005	0.0113811	0.00122204	0.020398
DBP	BBJ+UKBB	clump_r2_0.01_ws_5000_p_other_0.05_p_tar_0.05	0.0140702	0.00376186	0.0238026
DBP	BBJ+UKBB	clump_r2_0.01_ws_10000_p_other_0.05_p_tar_0.05	0.0110479	0.00120089	0.0203204
DBP	BBJ+UKBB	clump_r2_0.01_ws_20000_p_other_0.05_p_tar_0.05	0.0129609	0.00232238	0.0223257
DBP	BBJ+UKBB	clump_r2_0.01_ws_50000_p_other_0.05_p_tar_0.05	0.0132145	0.00253057	0.0226494
DBP	BBJ+UKBB	clump_r2_0.05_ws_1000_p_other_0.05_p_tar_0.05	0.0131655	0.00288139	0.0223009
DBP	BBJ+UKBB	clump_r2_0.05_ws_2000_p_other_0.05_p_tar_0.05	0.0131259	0.00315758	0.0224399
DBP	BBJ+UKBB	clump_r2_0.05_ws_4000_p_other_0.05_p_tar_0.05	0.0131403	0.00261186	0.0224011
DBP	BBJ+UKBB	clump_r2_0.05_ws_10000_p_other_0.05_p_tar_0.05	0.0130963	0.00332206	0.0221501
DBP	BBJ+UKBB	clump_r2_0.1_ws_500_p_other_0.05_p_tar_0.05	0.0144065	0.00401689	0.0237503
DBP	BBJ+UKBB	clump_r2_0.1_ws_1000_p_other_0.05_p_tar_0.05	0.0151068	0.0048549	0.0250495
DBP	BBJ+UKBB	clump_r2_0.1_ws_2000_p_other_0.05_p_tar_0.05	0.0153646	0.00446152	0.0252836
DBP	BBJ+UKBB	clump_r2_0.1_ws_5000_p_other_0.05_p_tar_0.05	0.0154023	0.00427302	0.025634
DBP	BBJ+UKBB	clump_r2_0.2_ws_250_p_other_0.05_p_tar_0.05	0.0142501	0.00387366	0.0236312
DBP	BBJ+UKBB	clump_r2_0.2_ws_500_p_other_0.05_p_tar_0.05	0.0152354	0.00413876	0.0256621
DBP	BBJ+UKBB	clump_r2_0.2_ws_1000_p_other_0.05_p_tar_0.05	0.015924	0.00549444	0.0258636
DBP	BBJ+UKBB	clump_r2_0.2_ws_2500_p_other_0.05_p_tar_0.05	0.0159317	0.00436428	0.0261137
DBP	BBJ+UKBB	clump_r2_0.5_ws_100_p_other_0.05_p_tar_0.05	0.0123684	0.00219953	0.0215492
DBP	BBJ+UKBB	clump_r2_0.5_ws_200_p_other_0.05_p_tar_0.05	0.0132102	0.00309688	0.0226506
DBP	BBJ+UKBB	clump_r2_0.5_ws_400_p_other_0.05_p_tar_0.05	0.0142575	0.00395178	0.0235421
DBP	BBJ+UKBB	clump_r2_0.5_ws_1000_p_other_0.05_p_tar_0.05	0.0142403	0.00301324	0.0240678
DBP	BBJ+UKBB	clump_r2_0.8_ws_62.5_p_other_0.05_p_tar_0.05	0.0111907	0.00118276	0.0195898
DBP	BBJ+UKBB	clump_r2_0.8_ws_125_p_other_0.05_p_tar_0.05	0.0127459	0.00293016	0.0215852
DBP	BBJ+UKBB	clump_r2_0.8_ws_250_p_other_0.05_p_tar_0.05	0.0135084	0.00284685	0.0231333
DBP	BBJ+UKBB	clump_r2_0.8_ws_625_p_other_0.05_p_tar_0.05	0.0137849	0.00385385	0.0230936
DBP	BBJ+UKBB	clump_r2_0.95_ws_52.6315789473684_p_other_0.05_p_tar_0.05	0.0111778	0.00160652	0.0201852
DBP	BBJ+UKBB	clump_r2_0.95_ws_105.263157894737_p_other_0.05_p_tar_0.05	0.0118602	0.00198839	0.0206846
DBP	BBJ+UKBB	clump_r2_0.95_ws_210.526315789474_p_other_0.05_p_tar_0.05	0.0121172	0.00255304	0.0208206
DBP	BBJ+UKBB	clump_r2_0.95_ws_526.315789473684_p_other_0.05_p_tar_0.05	0.0122164	0.00211259	0.0213867
DBP	BBJ+UKBB	clump_r2_0.01_ws_5000_p_other_0.05_p_tar_0.5	0.0131347	0.00269395	0.0227226
DBP	BBJ+UKBB	clump_r2_0.01_ws_10000_p_other_0.05_p_tar_0.5	0.0109209	0.00157922	0.0194446
DBP	BBJ+UKBB	clump_r2_0.01_ws_20000_p_other_0.05_p_tar_0.5	0.0113435	0.00122913	0.0205388
DBP	BBJ+UKBB	clump_r2_0.01_ws_50000_p_other_0.05_p_tar_0.5	0.0106016	0.0010187	0.0189146
DBP	BBJ+UKBB	clump_r2_0.05_ws_1000_p_other_0.05_p_tar_0.5	0.0108236	0.00150901	0.0185568
DBP	BBJ+UKBB	clump_r2_0.05_ws_2000_p_other_0.05_p_tar_0.5	0.0105598	0.00128632	0.0188938
DBP	BBJ+UKBB	clump_r2_0.05_ws_4000_p_other_0.05_p_tar_0.5	0.0104144	0.00196561	0.018794
DBP	BBJ+UKBB	clump_r2_0.05_ws_10000_p_other_0.05_p_tar_0.5	0.0103476	0.00150689	0.0183216
DBP	BBJ+UKBB	clump_r2_0.1_ws_500_p_other_0.05_p_tar_0.5	0.0130047	0.00293667	0.0221065
DBP	BBJ+UKBB	clump_r2_0.1_ws_1000_p_other_0.05_p_tar_0.5	0.0137509	0.00333161	0.0230828
DBP	BBJ+UKBB	clump_r2_0.1_ws_2000_p_other_0.05_p_tar_0.5	0.0135849	0.00370557	0.0228385
DBP	BBJ+UKBB	clump_r2_0.1_ws_5000_p_other_0.05_p_tar_0.5	0.0135041	0.00333118	0.0227633
DBP	BBJ+UKBB	clump_r2_0.2_ws_250_p_other_0.05_p_tar_0.5	0.0109402	0.00141936	0.0193156
DBP	BBJ+UKBB	clump_r2_0.2_ws_500_p_other_0.05_p_tar_0.5	0.011473	0.00164586	0.0199484
DBP	BBJ+UKBB	clump_r2_0.2_ws_1000_p_other_0.05_p_tar_0.5	0.0120775	0.00237159	0.0210726
DBP	BBJ+UKBB	clump_r2_0.2_ws_2500_p_other_0.05_p_tar_0.5	0.0117363	0.00220061	0.0204538
DBP	BBJ+UKBB	clump_r2_0.5_ws_100_p_other_0.05_p_tar_0.5	0.00988035	0.000615678	0.0180702
DBP	BBJ+UKBB	clump_r2_0.5_ws_200_p_other_0.05_p_tar_0.5	0.0103315	0.00105349	0.0186293
DBP	BBJ+UKBB	clump_r2_0.5_ws_400_p_other_0.05_p_tar_0.5	0.0108169	0.00139657	0.0194341
DBP	BBJ+UKBB	clump_r2_0.5_ws_1000_p_other_0.05_p_tar_0.5	0.0109245	0.000739503	0.0195324
DBP	BBJ+UKBB	clump_r2_0.8_ws_62.5_p_other_0.05_p_tar_0.5	0.00893676	-2.40812e-05	0.0165938
DBP	BBJ+UKBB	clump_r2_0.8_ws_125_p_other_0.05_p_tar_0.5	0.0094856	0.000864081	0.0175727
DBP	BBJ+UKBB	clump_r2_0.8_ws_250_p_other_0.05_p_tar_0.5	0.00981999	0.000469077	0.018202
DBP	BBJ+UKBB	clump_r2_0.8_ws_625_p_other_0.05_p_tar_0.5	0.00991852	0.000480822	0.0181504
DBP	BBJ+UKBB	clump_r2_0.95_ws_52.6315789473684_p_other_0.05_p_tar_0.5	0.00976518	0.000484715	0.0182178
DBP	BBJ+UKBB	clump_r2_0.95_ws_105.263157894737_p_other_0.05_p_tar_0.5	0.00999452	0.000572761	0.0181483
DBP	BBJ+UKBB	clump_r2_0.95_ws_210.526315789474_p_other_0.05_p_tar_0.5	0.0101308	0.000136694	0.0185141
DBP	BBJ+UKBB	clump_r2_0.95_ws_526.315789473684_p_other_0.05_p_tar_0.5	0.0101477	0.000356004	0.0189242
DBP	BBJ+UKBB	clump_r2_0.01_ws_5000_p_other_0.05_p_tar_1	0.0120878	0.00153669	0.021189
DBP	BBJ+UKBB	clump_r2_0.01_ws_10000_p_other_0.05_p_tar_1	0.0102761	0.000614567	0.0186596
DBP	BBJ+UKBB	clump_r2_0.01_ws_20000_p_other_0.05_p_tar_1	0.010314	0.00068099	0.0190643
DBP	BBJ+UKBB	clump_r2_0.01_ws_50000_p_other_0.05_p_tar_1	0.0104246	0.00126002	0.0188671
DBP	BBJ+UKBB	clump_r2_0.05_ws_1000_p_other_0.05_p_tar_1	0.0111316	0.00166875	0.0199255
DBP	BBJ+UKBB	clump_r2_0.05_ws_2000_p_other_0.05_p_tar_1	0.0107428	0.00188701	0.0189491
DBP	BBJ+UKBB	clump_r2_0.05_ws_4000_p_other_0.05_p_tar_1	0.0106179	0.000983151	0.0189546
DBP	BBJ+UKBB	clump_r2_0.05_ws_10000_p_other_0.05_p_tar_1	0.0106449	0.00145005	0.0189649
DBP	BBJ+UKBB	clump_r2_0.1_ws_500_p_other_0.05_p_tar_1	0.0117711	0.00179858	0.0208727
DBP	BBJ+UKBB	clump_r2_0.1_ws_1000_p_other_0.05_p_tar_1	0.0124915	0.00288448	0.02162
DBP	BBJ+UKBB	clump_r2_0.1_ws_2000_p_other_0.05_p_tar_1	0.012343	0.00243396	0.0212379
DBP	BBJ+UKBB	clump_r2_0.1_ws_5000_p_other_0.05_p_tar_1	0.0122978	0.00232465	0.0211631
DBP	BBJ+UKBB	clump_r2_0.2_ws_250_p_other_0.05_p_tar_1	0.0107725	0.00145929	0.0191912
DBP	BBJ+UKBB	clump_r2_0.2_ws_500_p_other_0.05_p_tar_1	0.0110803	0.00127133	0.019917
DBP	BBJ+UKBB	clump_r2_0.2_ws_1000_p_other_0.05_p_tar_1	0.0116597	0.00190731	0.0204491
DBP	BBJ+UKBB	clump_r2_0.2_ws_2500_p_other_0.05_p_tar_1	0.011373	0.00158901	0.0199734
DBP	BBJ+UKBB	clump_r2_0.5_ws_100_p_other_0.05_p_tar_1	0.0100585	0.000804026	0.0184544
DBP	BBJ+UKBB	clump_r2_0.5_ws_200_p_other_0.05_p_tar_1	0.0104586	0.00100895	0.019059
DBP	BBJ+UKBB	clump_r2_0.5_ws_400_p_other_0.05_p_tar_1	0.010914	0.00157442	0.0194925
DBP	BBJ+UKBB	clump_r2_0.5_ws_1000_p_other_0.05_p_tar_1	0.0110705	0.00117547	0.0196841
DBP	BBJ+UKBB	clump_r2_0.8_ws_62.5_p_other_0.05_p_tar_1	0.00874736	-0.000179905	0.0165204
DBP	BBJ+UKBB	clump_r2_0.8_ws_125_p_other_0.05_p_tar_1	0.0092463	9.50927e-05	0.0174531
DBP	BBJ+UKBB	clump_r2_0.8_ws_250_p_other_0.05_p_tar_1	0.0095706	0.000859014	0.0175042
DBP	BBJ+UKBB	clump_r2_0.8_ws_625_p_other_0.05_p_tar_1	0.00964601	0.000719465	0.0175115
DBP	BBJ+UKBB	clump_r2_0.95_ws_52.6315789473684_p_other_0.05_p_tar_1	0.00969807	0.000326285	0.0176668
DBP	BBJ+UKBB	clump_r2_0.95_ws_105.263157894737_p_other_0.05_p_tar_1	0.00996119	0.00110869	0.0181413
DBP	BBJ+UKBB	clump_r2_0.95_ws_210.526315789474_p_other_0.05_p_tar_1	0.0101024	0.000427409	0.0185895
DBP	BBJ+UKBB	clump_r2_0.95_ws_526.315789473684_p_other_0.05_p_tar_1	0.0101264	0.00044119	0.0187711
DBP	BBJ+UKBB	clump_r2_0.01_ws_5000_p_other_0.5_p_tar_5e-08	0.00845898	9.13072e-05	0.0160342
DBP	BBJ+UKBB	clump_r2_0.01_ws_10000_p_other_0.5_p_tar_5e-08	0.00754515	-0.000857495	0.0145932
DBP	BBJ+UKBB	clump_r2_0.01_ws_20000_p_other_0.5_p_tar_5e-08	0.00595308	-0.00147196	0.0123245
DBP	BBJ+UKBB	clump_r2_0.01_ws_50000_p_other_0.5_p_tar_5e-08	0.00681737	-0.000983482	0.0135007
DBP	BBJ+UKBB	clump_r2_0.05_ws_1000_p_other_0.5_p_tar_5e-08	0.00731722	-0.000454111	0.0141862
DBP	BBJ+UKBB	clump_r2_0.05_ws_2000_p_other_0.5_p_tar_5e-08	0.00697485	-0.00106594	0.0139509
DBP	BBJ+UKBB	clump_r2_0.05_ws_4000_p_other_0.5_p_tar_5e-08	0.00696859	-0.000526579	0.0136333
DBP	BBJ+UKBB	clump_r2_0.05_ws_10000_p_other_0.5_p_tar_5e-08	0.00700592	-0.000316592	0.0133018
DBP	BBJ+UKBB	clump_r2_0.1_ws_500_p_other_0.5_p_tar_5e-08	0.00860364	-0.000148167	0.0160875
DBP	BBJ+UKBB	clump_r2_0.1_ws_1000_p_other_0.5_p_tar_5e-08	0.00938312	0.000658049	0.0171891
DBP	BBJ+UKBB	clump_r2_0.1_ws_2000_p_other_0.5_p_tar_5e-08	0.00933379	0.000324444	0.0172544
DBP	BBJ+UKBB	clump_r2_0.1_ws_5000_p_other_0.5_p_tar_5e-08	0.00926638	0.000626141	0.0172487
DBP	BBJ+UKBB	clump_r2_0.2_ws_250_p_other_0.5_p_tar_5e-08	0.00807125	-1.09928e-05	0.0155628
DBP	BBJ+UKBB	clump_r2_0.2_ws_500_p_other_0.5_p_tar_5e-08	0.00826244	-0.000647439	0.0159321
DBP	BBJ+UKBB	clump_r2_0.2_ws_1000_p_other_0.5_p_tar_5e-08	0.00881498	0.000380706	0.0164436
DBP	BBJ+UKBB	clump_r2_0.2_ws_2500_p_other_0.5_p_tar_5e-08	0.00858833	0.00033316	0.0161895
DBP	BBJ+UKBB	clump_r2_0.5_ws_100_p_other_0.5_p_tar_5e-08	0.00933528	0.000858215	0.0174397
DBP	BBJ+UKBB	clump_r2_0.5_ws_200_p_other_0.5_p_tar_5e-08	0.00999326	0.000772172	0.0181647
DBP	BBJ+UKBB	clump_r2_0.5_ws_400_p_other_0.5_p_tar_5e-08	0.010587	0.000913419	0.0191898
DBP	BBJ+UKBB	clump_r2_0.5_ws_1000_p_other_0.5_p_tar_5e-08	0.0106596	0.0011631	0.0189756
DBP	BBJ+UKBB	clump_r2_0.8_ws_62.5_p_other_0.5_p_tar_5e-08	0.00959495	2.25724e-05	0.0176982
DBP	BBJ+UKBB	clump_r2_0.8_ws_125_p_other_0.5_p_tar_5e-08	0.0105462	0.00103932	0.019052
DBP	BBJ+UKBB	clump_r2_0.8_ws_250_p_other_0.5_p_tar_5e-08	0.0108812	0.00139719	0.0196901
DBP	BBJ+UKBB	clump_r2_0.8_ws_625_p_other_0.5_p_tar_5e-08	0.0110159	0.00134135	0.019705
DBP	BBJ+UKBB	clump_r2_0.95_ws_52.6315789473684_p_other_0.5_p_tar_5e-08	0.0102544	0.000430482	0.0190887
DBP	BBJ+UKBB	clump_r2_0.95_ws_105.263157894737_p_other_0.5_p_tar_5e-08	0.0106133	0.00115034	0.0195006
DBP	BBJ+UKBB	clump_r2_0.95_ws_210.526315789474_p_other_0.5_p_tar_5e-08	0.0108191	0.00136306	0.0195415
DBP	BBJ+UKBB	clump_r2_0.95_ws_526.315789473684_p_other_0.5_p_tar_5e-08	0.0108322	0.00121981	0.0194445
DBP	BBJ+UKBB	clump_r2_0.01_ws_5000_p_other_0.5_p_tar_5e-07	0.00851376	-0.000526531	0.0161952
DBP	BBJ+UKBB	clump_r2_0.01_ws_10000_p_other_0.5_p_tar_5e-07	0.00760101	-0.000712877	0.0148176
DBP	BBJ+UKBB	clump_r2_0.01_ws_20000_p_other_0.5_p_tar_5e-07	0.00601006	-0.00135065	0.0123615
DBP	BBJ+UKBB	clump_r2_0.01_ws_50000_p_other_0.5_p_tar_5e-07	0.00688009	-0.00106135	0.0139068
DBP	BBJ+UKBB	clump_r2_0.05_ws_1000_p_other_0.5_p_tar_5e-07	0.00735741	-0.000738845	0.0146991
DBP	BBJ+UKBB	clump_r2_0.05_ws_2000_p_other_0.5_p_tar_5e-07	0.00701428	-0.000597931	0.0136967
DBP	BBJ+UKBB	clump_r2_0.05_ws_4000_p_other_0.5_p_tar_5e-07	0.00700808	-0.00097962	0.0134312
DBP	BBJ+UKBB	clump_r2_0.05_ws_10000_p_other_0.5_p_tar_5e-07	0.00704558	-0.000697551	0.0137786
DBP	BBJ+UKBB	clump_r2_0.1_ws_500_p_other_0.5_p_tar_5e-07	0.00863782	0.000285968	0.0161167
DBP	BBJ+UKBB	clump_r2_0.1_ws_1000_p_other_0.5_p_tar_5e-07	0.00941993	0.000641719	0.017336
DBP	BBJ+UKBB	clump_r2_0.1_ws_2000_p_other_0.5_p_tar_5e-07	0.00937073	0.00115902	0.0168736
DBP	BBJ+UKBB	clump_r2_0.1_ws_5000_p_other_0.5_p_tar_5e-07	0.0093034	0.000321179	0.0171332
DBP	BBJ+UKBB	clump_r2_0.2_ws_250_p_other_0.5_p_tar_5e-07	0.00807968	-0.000248753	0.0153699
DBP	BBJ+UKBB	clump_r2_0.2_ws_500_p_other_0.5_p_tar_5e-07	0.00827146	0.000276436	0.0155119
DBP	BBJ+UKBB	clump_r2_0.2_ws_1000_p_other_0.5_p_tar_5e-07	0.00882502	0.000480811	0.0164553
DBP	BBJ+UKBB	clump_r2_0.2_ws_2500_p_other_0.5_p_tar_5e-07	0.00859847	0.000132779	0.0159233
DBP	BBJ+UKBB	clump_r2_0.5_ws_100_p_other_0.5_p_tar_5e-07	0.00934862	0.000955998	0.017242
DBP	BBJ+UKBB	clump_r2_0.5_ws_200_p_other_0.5_p_tar_5e-07	0.0100089	0.000636621	0.0177772
DBP	BBJ+UKBB	clump_r2_0.5_ws_400_p_other_0.5_p_tar_5e-07	0.0106034	0.00124497	0.0191093
DBP	BBJ+UKBB	clump_r2_0.5_ws_1000_p_other_0.5_p_tar_5e-07	0.0106766	0.00086335	0.0193968
DBP	BBJ+UKBB	clump_r2_0.8_ws_62.5_p_other_0.5_p_tar_5e-07	0.00960314	0.000568843	0.0177342
DBP	BBJ+UKBB	clump_r2_0.8_ws_125_p_other_0.5_p_tar_5e-07	0.0105553	0.000798712	0.0191073
DBP	BBJ+UKBB	clump_r2_0.8_ws_250_p_other_0.5_p_tar_5e-07	0.0108905	0.00157041	0.0194479
DBP	BBJ+UKBB	clump_r2_0.8_ws_625_p_other_0.5_p_tar_5e-07	0.0110256	0.00134183	0.0200175
DBP	BBJ+UKBB	clump_r2_0.95_ws_52.6315789473684_p_other_0.5_p_tar_5e-07	0.0102664	0.000799859	0.0188636
DBP	BBJ+UKBB	clump_r2_0.95_ws_105.263157894737_p_other_0.5_p_tar_5e-07	0.0106262	0.000911301	0.0191862
DBP	BBJ+UKBB	clump_r2_0.95_ws_210.526315789474_p_other_0.5_p_tar_5e-07	0.0108324	0.00118952	0.0194296
DBP	BBJ+UKBB	clump_r2_0.95_ws_526.315789473684_p_other_0.5_p_tar_5e-07	0.0108456	0.00105889	0.0197071
DBP	BBJ+UKBB	clump_r2_0.01_ws_5000_p_other_0.5_p_tar_5e-06	0.00846485	-0.000391954	0.0162744
DBP	BBJ+UKBB	clump_r2_0.01_ws_10000_p_other_0.5_p_tar_5e-06	0.00755929	-0.000309931	0.0146473
DBP	BBJ+UKBB	clump_r2_0.01_ws_20000_p_other_0.5_p_tar_5e-06	0.00598582	-0.00178831	0.0124555
DBP	BBJ+UKBB	clump_r2_0.01_ws_50000_p_other_0.5_p_tar_5e-06	0.00683261	-0.00117783	0.0137434
DBP	BBJ+UKBB	clump_r2_0.05_ws_1000_p_other_0.5_p_tar_5e-06	0.00730437	-0.000547071	0.0140803
DBP	BBJ+UKBB	clump_r2_0.05_ws_2000_p_other_0.5_p_tar_5e-06	0.0069636	-0.00103336	0.0138191
DBP	BBJ+UKBB	clump_r2_0.05_ws_4000_p_other_0.5_p_tar_5e-06	0.00695769	-0.000574242	0.0136702
DBP	BBJ+UKBB	clump_r2_0.05_ws_10000_p_other_0.5_p_tar_5e-06	0.00699512	-0.000467295	0.013738
DBP	BBJ+UKBB	clump_r2_0.1_ws_500_p_other_0.5_p_tar_5e-06	0.00858582	-0.000516624	0.0162816
DBP	BBJ+UKBB	clump_r2_0.1_ws_1000_p_other_0.5_p_tar_5e-06	0.00936618	0.00069179	0.0172188
DBP	BBJ+UKBB	clump_r2_0.1_ws_2000_p_other_0.5_p_tar_5e-06	0.00931736	0.000617394	0.0171647
DBP	BBJ+UKBB	clump_r2_0.1_ws_5000_p_other_0.5_p_tar_5e-06	0.00925062	-9.49444e-05	0.0175191
DBP	BBJ+UKBB	clump_r2_0.2_ws_250_p_other_0.5_p_tar_5e-06	0.00803743	-0.000116455	0.0152119
DBP	BBJ+UKBB	clump_r2_0.2_ws_500_p_other_0.5_p_tar_5e-06	0.00822733	-0.000489208	0.0156087
DBP	BBJ+UKBB	clump_r2_0.2_ws_1000_p_other_0.5_p_tar_5e-06	0.00877973	-0.000869002	0.0164654
DBP	BBJ+UKBB	clump_r2_0.2_ws_2500_p_other_0.5_p_tar_5e-06	0.00855419	-0.00011225	0.0161599
DBP	BBJ+UKBB	clump_r2_0.5_ws_100_p_other_0.5_p_tar_5e-06	0.00932554	0.000935137	0.0172379
DBP	BBJ+UKBB	clump_r2_0.5_ws_200_p_other_0.5_p_tar_5e-06	0.00998296	0.000854496	0.018206
DBP	BBJ+UKBB	clump_r2_0.5_ws_400_p_other_0.5_p_tar_5e-06	0.0105751	0.000846711	0.0192997
DBP	BBJ+UKBB	clump_r2_0.5_ws_1000_p_other_0.5_p_tar_5e-06	0.0106481	0.000748347	0.0190388
DBP	BBJ+UKBB	clump_r2_0.8_ws_62.5_p_other_0.5_p_tar_5e-06	0.00960062	0.000709043	0.0176706
DBP	BBJ+UKBB	clump_r2_0.8_ws_125_p_other_0.5_p_tar_5e-06	0.0105523	0.00108526	0.0190108
DBP	BBJ+UKBB	clump_r2_0.8_ws_250_p_other_0.5_p_tar_5e-06	0.0108873	0.00167123	0.0195124
DBP	BBJ+UKBB	clump_r2_0.8_ws_625_p_other_0.5_p_tar_5e-06	0.0110227	0.00137273	0.0196314
DBP	BBJ+UKBB	clump_r2_0.95_ws_52.6315789473684_p_other_0.5_p_tar_5e-06	0.0102898	0.0001892	0.0190138
DBP	BBJ+UKBB	clump_r2_0.95_ws_105.263157894737_p_other_0.5_p_tar_5e-06	0.0106515	0.000906953	0.0194599
DBP	BBJ+UKBB	clump_r2_0.95_ws_210.526315789474_p_other_0.5_p_tar_5e-06	0.010858	0.0011683	0.0192849
DBP	BBJ+UKBB	clump_r2_0.95_ws_526.315789473684_p_other_0.5_p_tar_5e-06	0.0108715	0.00114526	0.0196658
DBP	BBJ+UKBB	clump_r2_0.01_ws_5000_p_other_0.5_p_tar_5e-05	0.0085949	5.76471e-05	0.0160651
DBP	BBJ+UKBB	clump_r2_0.01_ws_10000_p_other_0.5_p_tar_5e-05	0.00769078	-0.000216811	0.0147194
DBP	BBJ+UKBB	clump_r2_0.01_ws_20000_p_other_0.5_p_tar_5e-05	0.00612858	-0.00127734	0.0127711
DBP	BBJ+UKBB	clump_r2_0.01_ws_50000_p_other_0.5_p_tar_5e-05	0.0069996	-0.000745304	0.0138816
DBP	BBJ+UKBB	clump_r2_0.05_ws_1000_p_other_0.5_p_tar_5e-05	0.00740249	-0.000488271	0.0142602
DBP	BBJ+UKBB	clump_r2_0.05_ws_2000_p_other_0.5_p_tar_5e-05	0.00705926	-0.000689886	0.0141213
DBP	BBJ+UKBB	clump_r2_0.05_ws_4000_p_other_0.5_p_tar_5e-05	0.00705437	-0.000677504	0.0140665
DBP	BBJ+UKBB	clump_r2_0.05_ws_10000_p_other_0.5_p_tar_5e-05	0.00709226	-0.000626295	0.0137792
DBP	BBJ+UKBB	clump_r2_0.1_ws_500_p_other_0.5_p_tar_5e-05	0.00867305	6.00626e-05	0.016366
DBP	BBJ+UKBB	clump_r2_0.1_ws_1000_p_other_0.5_p_tar_5e-05	0.00945794	0.000736973	0.0173487
DBP	BBJ+UKBB	clump_r2_0.1_ws_2000_p_other_0.5_p_tar_5e-05	0.00940758	0.000868685	0.0172407
DBP	BBJ+UKBB	clump_r2_0.1_ws_5000_p_other_0.5_p_tar_5e-05	0.00934088	0.000511297	0.016802
DBP	BBJ+UKBB	clump_r2_0.2_ws_250_p_other_0.5_p_tar_5e-05	0.00806983	-0.000227295	0.0154831
DBP	BBJ+UKBB	clump_r2_0.2_ws_500_p_other_0.5_p_tar_5e-05	0.00830776	3.01468e-05	0.0155558
DBP	BBJ+UKBB	clump_r2_0.2_ws_1000_p_other_0.5_p_tar_5e-05	0.00886305	-3.69854e-05	0.0163825
DBP	BBJ+UKBB	clump_r2_0.2_ws_2500_p_other_0.5_p_tar_5e-05	0.00863582	-0.000514995	0.0162752
DBP	BBJ+UKBB	clump_r2_0.5_ws_100_p_other_0.5_p_tar_5e-05	0.00933664	0.000358421	0.0173972
DBP	BBJ+UKBB	clump_r2_0.5_ws_200_p_other_0.5_p_tar_5e-05	0.0100278	0.00141519	0.0180447
DBP	BBJ+UKBB	clump_r2_0.5_ws_400_p_other_0.5_p_tar_5e-05	0.0106501	0.000882385	0.0195804
DBP	BBJ+UKBB	clump_r2_0.5_ws_1000_p_other_0.5_p_tar_5e-05	0.0107239	0.00149783	0.0190926
DBP	BBJ+UKBB	clump_r2_0.8_ws_62.5_p_other_0.5_p_tar_5e-05	0.00954598	0.000143041	0.017949
DBP	BBJ+UKBB	clump_r2_0.8_ws_125_p_other_0.5_p_tar_5e-05	0.0105362	0.000901912	0.0189659
DBP	BBJ+UKBB	clump_r2_0.8_ws_250_p_other_0.5_p_tar_5e-05	0.0108679	0.00133462	0.0193676
DBP	BBJ+UKBB	clump_r2_0.8_ws_625_p_other_0.5_p_tar_5e-05	0.0110212	0.00155088	0.0196996
DBP	BBJ+UKBB	clump_r2_0.95_ws_52.6315789473684_p_other_0.5_p_tar_5e-05	0.010197	0.000104395	0.0189498
DBP	BBJ+UKBB	clump_r2_0.95_ws_105.263157894737_p_other_0.5_p_tar_5e-05	0.0105814	0.000656358	0.019261
DBP	BBJ+UKBB	clump_r2_0.95_ws_210.526315789474_p_other_0.5_p_tar_5e-05	0.0107856	0.00130134	0.019147
DBP	BBJ+UKBB	clump_r2_0.95_ws_526.315789473684_p_other_0.5_p_tar_5e-05	0.0107992	-0.000254962	0.0199637
DBP	BBJ+UKBB	clump_r2_0.01_ws_5000_p_other_0.5_p_tar_5e-04	0.00906907	0.000367902	0.0169435
DBP	BBJ+UKBB	clump_r2_0.01_ws_10000_p_other_0.5_p_tar_5e-04	0.00796422	-0.000541469	0.0154838
DBP	BBJ+UKBB	clump_r2_0.01_ws_20000_p_other_0.5_p_tar_5e-04	0.00627742	-0.00167817	0.0129996
DBP	BBJ+UKBB	clump_r2_0.01_ws_50000_p_other_0.5_p_tar_5e-04	0.00746378	-0.000561492	0.0143926
DBP	BBJ+UKBB	clump_r2_0.05_ws_1000_p_other_0.5_p_tar_5e-04	0.00780844	-0.000602925	0.0151596
DBP	BBJ+UKBB	clump_r2_0.05_ws_2000_p_other_0.5_p_tar_5e-04	0.00746036	-0.000903866	0.0146545
DBP	BBJ+UKBB	clump_r2_0.05_ws_4000_p_other_0.5_p_tar_5e-04	0.007458	-0.000590525	0.0146636
DBP	BBJ+UKBB	clump_r2_0.05_ws_10000_p_other_0.5_p_tar_5e-04	0.00749931	-0.000730232	0.0145789
DBP	BBJ+UKBB	clump_r2_0.1_ws_500_p_other_0.5_p_tar_5e-04	0.00914545	0.000429282	0.016714
DBP	BBJ+UKBB	clump_r2_0.1_ws_1000_p_other_0.5_p_tar_5e-04	0.00996027	0.000907158	0.0183649
DBP	BBJ+UKBB	clump_r2_0.1_ws_2000_p_other_0.5_p_tar_5e-04	0.0099099	0.00118925	0.0176634
DBP	BBJ+UKBB	clump_r2_0.1_ws_5000_p_other_0.5_p_tar_5e-04	0.00984483	0.000698948	0.017968
DBP	BBJ+UKBB	clump_r2_0.2_ws_250_p_other_0.5_p_tar_5e-04	0.0084381	-2.94571e-05	0.0156676
DBP	BBJ+UKBB	clump_r2_0.2_ws_500_p_other_0.5_p_tar_5e-04	0.00872972	0.000274681	0.0160837
DBP	BBJ+UKBB	clump_r2_0.2_ws_1000_p_other_0.5_p_tar_5e-04	0.00930104	0.000825202	0.0169073
DBP	BBJ+UKBB	clump_r2_0.2_ws_2500_p_other_0.5_p_tar_5e-04	0.0090694	0.000383848	0.0166108
DBP	BBJ+UKBB	clump_r2_0.5_ws_100_p_other_0.5_p_tar_5e-04	0.00959124	0.000319782	0.0177134
DBP	BBJ+UKBB	clump_r2_0.5_ws_200_p_other_0.5_p_tar_5e-04	0.0103245	0.00155175	0.0185665
DBP	BBJ+UKBB	clump_r2_0.5_ws_400_p_other_0.5_p_tar_5e-04	0.0109766	0.00084127	0.0199732
DBP	BBJ+UKBB	clump_r2_0.5_ws_1000_p_other_0.5_p_tar_5e-04	0.0110807	0.00120143	0.020044
DBP	BBJ+UKBB	clump_r2_0.8_ws_62.5_p_other_0.5_p_tar_5e-04	0.00967628	0.000481807	0.017957
DBP	BBJ+UKBB	clump_r2_0.8_ws_125_p_other_0.5_p_tar_5e-04	0.010703	0.000802317	0.0195138
DBP	BBJ+UKBB	clump_r2_0.8_ws_250_p_other_0.5_p_tar_5e-04	0.0110381	0.000894025	0.0199383
DBP	BBJ+UKBB	clump_r2_0.8_ws_625_p_other_0.5_p_tar_5e-04	0.0111952	0.00166963	0.0198859
DBP	BBJ+UKBB	clump_r2_0.95_ws_52.6315789473684_p_other_0.5_p_tar_5e-04	0.0103825	0.000657575	0.0191157
DBP	BBJ+UKBB	clump_r2_0.95_ws_105.263157894737_p_other_0.5_p_tar_5e-04	0.0108272	0.000755367	0.0198964
DBP	BBJ+UKBB	clump_r2_0.95_ws_210.526315789474_p_other_0.5_p_tar_5e-04	0.0110374	0.00137398	0.019937
DBP	BBJ+UKBB	clump_r2_0.95_ws_526.315789473684_p_other_0.5_p_tar_5e-04	0.0110517	0.00119432	0.0199846
DBP	BBJ+UKBB	clump_r2_0.01_ws_5000_p_other_0.5_p_tar_0.005	0.0099584	0.00110222	0.0180339
DBP	BBJ+UKBB	clump_r2_0.01_ws_10000_p_other_0.5_p_tar_0.005	0.00844303	-0.000459147	0.0162912
DBP	BBJ+UKBB	clump_r2_0.01_ws_20000_p_other_0.5_p_tar_0.005	0.00685442	-0.00129887	0.0137634
DBP	BBJ+UKBB	clump_r2_0.01_ws_50000_p_other_0.5_p_tar_0.005	0.00923112	-0.000136804	0.0173405
DBP	BBJ+UKBB	clump_r2_0.05_ws_1000_p_other_0.5_p_tar_0.005	0.00848925	7.54839e-05	0.0161576
DBP	BBJ+UKBB	clump_r2_0.05_ws_2000_p_other_0.5_p_tar_0.005	0.00813848	-0.000246119	0.0156831
DBP	BBJ+UKBB	clump_r2_0.05_ws_4000_p_other_0.5_p_tar_0.005	0.00813689	-0.000239557	0.0156119
DBP	BBJ+UKBB	clump_r2_0.05_ws_10000_p_other_0.5_p_tar_0.005	0.00817818	-0.000285929	0.0157203
DBP	BBJ+UKBB	clump_r2_0.1_ws_500_p_other_0.5_p_tar_0.005	0.00983427	0.00142025	0.017842
DBP	BBJ+UKBB	clump_r2_0.1_ws_1000_p_other_0.5_p_tar_0.005	0.0106584	0.0018793	0.0190872
DBP	BBJ+UKBB	clump_r2_0.1_ws_2000_p_other_0.5_p_tar_0.005	0.0106072	0.00126844	0.0192476
DBP	BBJ+UKBB	clump_r2_0.1_ws_5000_p_other_0.5_p_tar_0.005	0.0105649	0.00184721	0.0188909
DBP	BBJ+UKBB	clump_r2_0.2_ws_250_p_other_0.5_p_tar_0.005	0.00910948	0.000596239	0.0167833
DBP	BBJ+UKBB	clump_r2_0.2_ws_500_p_other_0.5_p_tar_0.005	0.00949486	0.000474915	0.0177189
DBP	BBJ+UKBB	clump_r2_0.2_ws_1000_p_other_0.5_p_tar_0.005	0.0100772	0.00111481	0.0179808
DBP	BBJ+UKBB	clump_r2_0.2_ws_2500_p_other_0.5_p_tar_0.005	0.00984434	0.000773915	0.0180387
DBP	BBJ+UKBB	clump_r2_0.5_ws_100_p_other_0.5_p_tar_0.005	0.0101275	0.000773322	0.018603
DBP	BBJ+UKBB	clump_r2_0.5_ws_200_p_other_0.5_p_tar_0.005	0.0109948	0.0014945	0.0198465
DBP	BBJ+UKBB	clump_r2_0.5_ws_400_p_other_0.5_p_tar_0.005	0.0117047	0.00152627	0.0204142
DBP	BBJ+UKBB	clump_r2_0.5_ws_1000_p_other_0.5_p_tar_0.005	0.0118119	0.00237266	0.0204193
DBP	BBJ+UKBB	clump_r2_0.8_ws_62.5_p_other_0.5_p_tar_0.005	0.0102159	0.0008767	0.0183838
DBP	BBJ+UKBB	clump_r2_0.8_ws_125_p_other_0.5_p_tar_0.005	0.0113323	0.00162521	0.0201344
DBP	BBJ+UKBB	clump_r2_0.8_ws_250_p_other_0.5_p_tar_0.005	0.011744	0.00150406	0.0207824
DBP	BBJ+UKBB	clump_r2_0.8_ws_625_p_other_0.5_p_tar_0.005	0.0119103	0.00203032	0.0207186
DBP	BBJ+UKBB	clump_r2_0.95_ws_52.6315789473684_p_other_0.5_p_tar_0.005	0.011037	0.00107603	0.0196752
DBP	BBJ+UKBB	clump_r2_0.95_ws_105.263157894737_p_other_0.5_p_tar_0.005	0.0115828	0.00142066	0.0203247
DBP	BBJ+UKBB	clump_r2_0.95_ws_210.526315789474_p_other_0.5_p_tar_0.005	0.0118144	0.00143479	0.0211179
DBP	BBJ+UKBB	clump_r2_0.95_ws_526.315789473684_p_other_0.5_p_tar_0.005	0.0118305	0.0015944	0.0207699
DBP	BBJ+UKBB	clump_r2_0.01_ws_5000_p_other_0.5_p_tar_0.05	0.0121891	0.00223167	0.0212448
DBP	BBJ+UKBB	clump_r2_0.01_ws_10000_p_other_0.5_p_tar_0.05	0.0105368	0.00129535	0.0186686
DBP	BBJ+UKBB	clump_r2_0.01_ws_20000_p_other_0.5_p_tar_0.05	0.00881883	-1.63349e-05	0.0169783
DBP	BBJ+UKBB	clump_r2_0.01_ws_50000_p_other_0.5_p_tar_0.05	0.00984074	0.000806937	0.0182017
DBP	BBJ+UKBB	clump_r2_0.05_ws_1000_p_other_0.5_p_tar_0.05	0.00992004	0.000643773	0.0185818
DBP	BBJ+UKBB	clump_r2_0.05_ws_2000_p_other_0.5_p_tar_0.05	0.00961429	0.000894106	0.0178739
DBP	BBJ+UKBB	clump_r2_0.05_ws_4000_p_other_0.5_p_tar_0.05	0.00962879	0.00017587	0.0177186
DBP	BBJ+UKBB	clump_r2_0.05_ws_10000_p_other_0.5_p_tar_0.05	0.00962015	0.00078151	0.0173893
DBP	BBJ+UKBB	clump_r2_0.1_ws_500_p_other_0.5_p_tar_0.05	0.011438	0.0016493	0.0203435
DBP	BBJ+UKBB	clump_r2_0.1_ws_1000_p_other_0.5_p_tar_0.05	0.0121958	0.00206129	0.0211616
DBP	BBJ+UKBB	clump_r2_0.1_ws_2000_p_other_0.5_p_tar_0.05	0.012192	0.00230953	0.0212342
DBP	BBJ+UKBB	clump_r2_0.1_ws_5000_p_other_0.5_p_tar_0.05	0.0120992	0.00174112	0.0208616
DBP	BBJ+UKBB	clump_r2_0.2_ws_250_p_other_0.5_p_tar_0.05	0.0108434	0.00128465	0.019494
DBP	BBJ+UKBB	clump_r2_0.2_ws_500_p_other_0.5_p_tar_0.05	0.0111167	0.00174164	0.0196662
DBP	BBJ+UKBB	clump_r2_0.2_ws_1000_p_other_0.5_p_tar_0.05	0.0116914	0.00163328	0.0207288
DBP	BBJ+UKBB	clump_r2_0.2_ws_2500_p_other_0.5_p_tar_0.05	0.0114791	0.0014321	0.0202276
DBP	BBJ+UKBB	clump_r2_0.5_ws_100_p_other_0.5_p_tar_0.05	0.011382	0.00195162	0.0200886
DBP	BBJ+UKBB	clump_r2_0.5_ws_200_p_other_0.5_p_tar_0.05	0.0120831	0.00233464	0.0208778
DBP	BBJ+UKBB	clump_r2_0.5_ws_400_p_other_0.5_p_tar_0.05	0.0126252	0.00260491	0.0220432
DBP	BBJ+UKBB	clump_r2_0.5_ws_1000_p_other_0.5_p_tar_0.05	0.0127282	0.00193745	0.022134
DBP	BBJ+UKBB	clump_r2_0.8_ws_62.5_p_other_0.5_p_tar_0.05	0.0107787	0.00116353	0.0195442
DBP	BBJ+UKBB	clump_r2_0.8_ws_125_p_other_0.5_p_tar_0.05	0.0118083	0.00104931	0.0206374
DBP	BBJ+UKBB	clump_r2_0.8_ws_250_p_other_0.5_p_tar_0.05	0.0121615	0.00215631	0.0214496
DBP	BBJ+UKBB	clump_r2_0.8_ws_625_p_other_0.5_p_tar_0.05	0.0123166	0.00180856	0.0217806
DBP	BBJ+UKBB	clump_r2_0.95_ws_52.6315789473684_p_other_0.5_p_tar_0.05	0.0116127	0.00200532	0.0204989
DBP	BBJ+UKBB	clump_r2_0.95_ws_105.263157894737_p_other_0.5_p_tar_0.05	0.012081	0.00212388	0.0211562
DBP	BBJ+UKBB	clump_r2_0.95_ws_210.526315789474_p_other_0.5_p_tar_0.05	0.012318	0.0018691	0.0218132
DBP	BBJ+UKBB	clump_r2_0.95_ws_526.315789473684_p_other_0.5_p_tar_0.05	0.0123443	0.00211588	0.0217877
DBP	BBJ+UKBB	clump_r2_0.01_ws_5000_p_other_0.5_p_tar_0.5	0.0124397	0.00242275	0.0216425
DBP	BBJ+UKBB	clump_r2_0.01_ws_10000_p_other_0.5_p_tar_0.5	0.0108792	0.00175825	0.0189358
DBP	BBJ+UKBB	clump_r2_0.01_ws_20000_p_other_0.5_p_tar_0.5	0.0104704	0.00071641	0.019261
DBP	BBJ+UKBB	clump_r2_0.01_ws_50000_p_other_0.5_p_tar_0.5	0.0104116	0.00147505	0.0189543
DBP	BBJ+UKBB	clump_r2_0.05_ws_1000_p_other_0.5_p_tar_0.5	0.0109932	0.00136724	0.0197538
DBP	BBJ+UKBB	clump_r2_0.05_ws_2000_p_other_0.5_p_tar_0.5	0.010655	0.00138932	0.018701
DBP	BBJ+UKBB	clump_r2_0.05_ws_4000_p_other_0.5_p_tar_0.5	0.0104909	0.00142249	0.0186234
DBP	BBJ+UKBB	clump_r2_0.05_ws_10000_p_other_0.5_p_tar_0.5	0.0105256	0.00130927	0.0189691
DBP	BBJ+UKBB	clump_r2_0.1_ws_500_p_other_0.5_p_tar_0.5	0.0124572	0.00279533	0.0217842
DBP	BBJ+UKBB	clump_r2_0.1_ws_1000_p_other_0.5_p_tar_0.5	0.0132017	0.00309518	0.0228646
DBP	BBJ+UKBB	clump_r2_0.1_ws_2000_p_other_0.5_p_tar_0.5	0.0130591	0.00232449	0.0225881
DBP	BBJ+UKBB	clump_r2_0.1_ws_5000_p_other_0.5_p_tar_0.5	0.0129827	0.00286781	0.022232
DBP	BBJ+UKBB	clump_r2_0.2_ws_250_p_other_0.5_p_tar_0.5	0.0111751	0.0016572	0.0197195
DBP	BBJ+UKBB	clump_r2_0.2_ws_500_p_other_0.5_p_tar_0.5	0.0115469	0.00174731	0.0203927
DBP	BBJ+UKBB	clump_r2_0.2_ws_1000_p_other_0.5_p_tar_0.5	0.0120918	0.00279444	0.0208026
DBP	BBJ+UKBB	clump_r2_0.2_ws_2500_p_other_0.5_p_tar_0.5	0.0118008	0.00198674	0.0205259
DBP	BBJ+UKBB	clump_r2_0.5_ws_100_p_other_0.5_p_tar_0.5	0.0102495	0.00142028	0.0183891
DBP	BBJ+UKBB	clump_r2_0.5_ws_200_p_other_0.5_p_tar_0.5	0.0107021	0.00162447	0.0188482
DBP	BBJ+UKBB	clump_r2_0.5_ws_400_p_other_0.5_p_tar_0.5	0.0111899	0.00159592	0.0198935
DBP	BBJ+UKBB	clump_r2_0.5_ws_1000_p_other_0.5_p_tar_0.5	0.0112878	0.00180263	0.0199878
DBP	BBJ+UKBB	clump_r2_0.8_ws_62.5_p_other_0.5_p_tar_0.5	0.00922856	0.000437268	0.0173188
DBP	BBJ+UKBB	clump_r2_0.8_ws_125_p_other_0.5_p_tar_0.5	0.00979278	0.000275549	0.0179892
DBP	BBJ+UKBB	clump_r2_0.8_ws_250_p_other_0.5_p_tar_0.5	0.0100985	0.00143952	0.0182828
DBP	BBJ+UKBB	clump_r2_0.8_ws_625_p_other_0.5_p_tar_0.5	0.0101904	0.00108294	0.0185696
DBP	BBJ+UKBB	clump_r2_0.95_ws_52.6315789473684_p_other_0.5_p_tar_0.5	0.0100638	0.00108103	0.0181938
DBP	BBJ+UKBB	clump_r2_0.95_ws_105.263157894737_p_other_0.5_p_tar_0.5	0.0103131	0.000686535	0.0187602
DBP	BBJ+UKBB	clump_r2_0.95_ws_210.526315789474_p_other_0.5_p_tar_0.5	0.0104587	0.000782838	0.018971
DBP	BBJ+UKBB	clump_r2_0.95_ws_526.315789473684_p_other_0.5_p_tar_0.5	0.0104689	0.000705241	0.0192794
DBP	BBJ+UKBB	clump_r2_0.01_ws_5000_p_other_0.5_p_tar_1	0.0120878	0.00147428	0.0215901
DBP	BBJ+UKBB	clump_r2_0.01_ws_10000_p_other_0.5_p_tar_1	0.0102761	0.000675948	0.0186388
DBP	BBJ+UKBB	clump_r2_0.01_ws_20000_p_other_0.5_p_tar_1	0.010314	0.000296596	0.018978
DBP	BBJ+UKBB	clump_r2_0.01_ws_50000_p_other_0.5_p_tar_1	0.0104246	0.000813452	0.0189053
DBP	BBJ+UKBB	clump_r2_0.05_ws_1000_p_other_0.5_p_tar_1	0.0111316	0.00178125	0.0196184
DBP	BBJ+UKBB	clump_r2_0.05_ws_2000_p_other_0.5_p_tar_1	0.0107428	0.00109341	0.0192157
DBP	BBJ+UKBB	clump_r2_0.05_ws_4000_p_other_0.5_p_tar_1	0.0106179	0.00128181	0.0189496
DBP	BBJ+UKBB	clump_r2_0.05_ws_10000_p_other_0.5_p_tar_1	0.0106449	0.00088614	0.0191112
DBP	BBJ+UKBB	clump_r2_0.1_ws_500_p_other_0.5_p_tar_1	0.0117711	0.00226134	0.0207277
DBP	BBJ+UKBB	clump_r2_0.1_ws_1000_p_other_0.5_p_tar_1	0.0124915	0.00260253	0.0218951
DBP	BBJ+UKBB	clump_r2_0.1_ws_2000_p_other_0.5_p_tar_1	0.012343	0.00211928	0.0217864
DBP	BBJ+UKBB	clump_r2_0.1_ws_5000_p_other_0.5_p_tar_1	0.0122978	0.00238464	0.0215544
DBP	BBJ+UKBB	clump_r2_0.2_ws_250_p_other_0.5_p_tar_1	0.0107725	0.00124404	0.0194202
DBP	BBJ+UKBB	clump_r2_0.2_ws_500_p_other_0.5_p_tar_1	0.0110803	0.00142637	0.0196095
DBP	BBJ+UKBB	clump_r2_0.2_ws_1000_p_other_0.5_p_tar_1	0.0116597	0.00249146	0.0203161
DBP	BBJ+UKBB	clump_r2_0.2_ws_2500_p_other_0.5_p_tar_1	0.011373	0.00198346	0.0201258
DBP	BBJ+UKBB	clump_r2_0.5_ws_100_p_other_0.5_p_tar_1	0.0100585	0.000737165	0.0183865
DBP	BBJ+UKBB	clump_r2_0.5_ws_200_p_other_0.5_p_tar_1	0.0104586	0.00116845	0.0182742
DBP	BBJ+UKBB	clump_r2_0.5_ws_400_p_other_0.5_p_tar_1	0.010914	0.00142614	0.0197589
DBP	BBJ+UKBB	clump_r2_0.5_ws_1000_p_other_0.5_p_tar_1	0.0110705	0.00141782	0.0196495
DBP	BBJ+UKBB	clump_r2_0.8_ws_62.5_p_other_0.5_p_tar_1	0.00874736	-0.000164714	0.0164728
DBP	BBJ+UKBB	clump_r2_0.8_ws_125_p_other_0.5_p_tar_1	0.0092463	0.00022592	0.0172851
DBP	BBJ+UKBB	clump_r2_0.8_ws_250_p_other_0.5_p_tar_1	0.0095706	4.36836e-05	0.0176389
DBP	BBJ+UKBB	clump_r2_0.8_ws_625_p_other_0.5_p_tar_1	0.00964601	0.000600513	0.017702
DBP	BBJ+UKBB	clump_r2_0.95_ws_52.6315789473684_p_other_0.5_p_tar_1	0.00969807	0.000546691	0.0180141
DBP	BBJ+UKBB	clump_r2_0.95_ws_105.263157894737_p_other_0.5_p_tar_1	0.00996119	0.00068426	0.0180472
DBP	BBJ+UKBB	clump_r2_0.95_ws_210.526315789474_p_other_0.5_p_tar_1	0.0101024	0.000604194	0.0182832
DBP	BBJ+UKBB	clump_r2_0.95_ws_526.315789473684_p_other_0.5_p_tar_1	0.0101264	0.000592105	0.018758
DBP	BBJ+UKBB	clump_r2_0.01_ws_5000_p_other_1_p_tar_5e-08	0.0120878	0.00225747	0.0210561
DBP	BBJ+UKBB	clump_r2_0.01_ws_10000_p_other_1_p_tar_5e-08	0.0102761	0.00072941	0.0187129
DBP	BBJ+UKBB	clump_r2_0.01_ws_20000_p_other_1_p_tar_5e-08	0.010314	0.00106107	0.0190616
DBP	BBJ+UKBB	clump_r2_0.01_ws_50000_p_other_1_p_tar_5e-08	0.0104246	0.00175297	0.018703
DBP	BBJ+UKBB	clump_r2_0.05_ws_1000_p_other_1_p_tar_5e-08	0.0111316	0.000879931	0.0199408
DBP	BBJ+UKBB	clump_r2_0.05_ws_2000_p_other_1_p_tar_5e-08	0.0107428	0.00164061	0.0189803
DBP	BBJ+UKBB	clump_r2_0.05_ws_4000_p_other_1_p_tar_5e-08	0.0106179	0.00136939	0.0187759
DBP	BBJ+UKBB	clump_r2_0.05_ws_10000_p_other_1_p_tar_5e-08	0.0106449	0.00137669	0.0190433
DBP	BBJ+UKBB	clump_r2_0.1_ws_500_p_other_1_p_tar_5e-08	0.0117711	0.00166449	0.0209445
DBP	BBJ+UKBB	clump_r2_0.1_ws_1000_p_other_1_p_tar_5e-08	0.0124915	0.00274644	0.0217032
DBP	BBJ+UKBB	clump_r2_0.1_ws_2000_p_other_1_p_tar_5e-08	0.012343	0.00230428	0.0212007
DBP	BBJ+UKBB	clump_r2_0.1_ws_5000_p_other_1_p_tar_5e-08	0.0122978	0.00237343	0.0211417
DBP	BBJ+UKBB	clump_r2_0.2_ws_250_p_other_1_p_tar_5e-08	0.0107725	0.000996152	0.0195466
DBP	BBJ+UKBB	clump_r2_0.2_ws_500_p_other_1_p_tar_5e-08	0.0110803	0.00161726	0.0194667
DBP	BBJ+UKBB	clump_r2_0.2_ws_1000_p_other_1_p_tar_5e-08	0.0116597	0.00214589	0.020187
DBP	BBJ+UKBB	clump_r2_0.2_ws_2500_p_other_1_p_tar_5e-08	0.011373	0.0014033	0.0204145
DBP	BBJ+UKBB	clump_r2_0.5_ws_100_p_other_1_p_tar_5e-08	0.0100585	0.000293803	0.0182081
DBP	BBJ+UKBB	clump_r2_0.5_ws_200_p_other_1_p_tar_5e-08	0.0104586	0.00153571	0.0188032
DBP	BBJ+UKBB	clump_r2_0.5_ws_400_p_other_1_p_tar_5e-08	0.010914	0.00150594	0.0196585
DBP	BBJ+UKBB	clump_r2_0.5_ws_1000_p_other_1_p_tar_5e-08	0.0110705	0.00151406	0.01968
DBP	BBJ+UKBB	clump_r2_0.8_ws_62.5_p_other_1_p_tar_5e-08	0.00874736	8.30192e-05	0.0163614
DBP	BBJ+UKBB	clump_r2_0.8_ws_125_p_other_1_p_tar_5e-08	0.0092463	0.000629182	0.0168872
DBP	BBJ+UKBB	clump_r2_0.8_ws_250_p_other_1_p_tar_5e-08	0.0095706	0.000811886	0.0176215
DBP	BBJ+UKBB	clump_r2_0.8_ws_625_p_other_1_p_tar_5e-08	0.00964601	0.000883785	0.0175599
DBP	BBJ+UKBB	clump_r2_0.95_ws_52.6315789473684_p_other_1_p_tar_5e-08	0.00969807	0.000834931	0.0180163
DBP	BBJ+UKBB	clump_r2_0.95_ws_105.263157894737_p_other_1_p_tar_5e-08	0.00996119	1.77359e-05	0.018499
DBP	BBJ+UKBB	clump_r2_0.95_ws_210.526315789474_p_other_1_p_tar_5e-08	0.0101024	0.0011767	0.0183569
DBP	BBJ+UKBB	clump_r2_0.95_ws_526.315789473684_p_other_1_p_tar_5e-08	0.0101264	0.000745012	0.0186439
DBP	BBJ+UKBB	clump_r2_0.01_ws_5000_p_other_1_p_tar_5e-07	0.0120878	0.00203389	0.0208858
DBP	BBJ+UKBB	clump_r2_0.01_ws_10000_p_other_1_p_tar_5e-07	0.0102761	0.000301166	0.0189105
DBP	BBJ+UKBB	clump_r2_0.01_ws_20000_p_other_1_p_tar_5e-07	0.010314	0.000866395	0.0188985
DBP	BBJ+UKBB	clump_r2_0.01_ws_50000_p_other_1_p_tar_5e-07	0.0104246	0.00127047	0.0187698
DBP	BBJ+UKBB	clump_r2_0.05_ws_1000_p_other_1_p_tar_5e-07	0.0111316	0.00173592	0.0194287
DBP	BBJ+UKBB	clump_r2_0.05_ws_2000_p_other_1_p_tar_5e-07	0.0107428	0.00134378	0.019134
DBP	BBJ+UKBB	clump_r2_0.05_ws_4000_p_other_1_p_tar_5e-07	0.0106179	0.00137444	0.0188629
DBP	BBJ+UKBB	clump_r2_0.05_ws_10000_p_other_1_p_tar_5e-07	0.0106449	0.00197554	0.018715
DBP	BBJ+UKBB	clump_r2_0.1_ws_500_p_other_1_p_tar_5e-07	0.0117711	0.00188136	0.0206749
DBP	BBJ+UKBB	clump_r2_0.1_ws_1000_p_other_1_p_tar_5e-07	0.0124915	0.00207509	0.0214196
DBP	BBJ+UKBB	clump_r2_0.1_ws_2000_p_other_1_p_tar_5e-07	0.012343	0.00238487	0.0213891
DBP	BBJ+UKBB	clump_r2_0.1_ws_5000_p_other_1_p_tar_5e-07	0.0122978	0.00267699	0.0212577
DBP	BBJ+UKBB	clump_r2_0.2_ws_250_p_other_1_p_tar_5e-07	0.0107725	0.00120049	0.0193359
DBP	BBJ+UKBB	clump_r2_0.2_ws_500_p_other_1_p_tar_5e-07	0.0110803	0.00119014	0.0198846
DBP	BBJ+UKBB	clump_r2_0.2_ws_1000_p_other_1_p_tar_5e-07	0.0116597	0.00164129	0.0208505
DBP	BBJ+UKBB	clump_r2_0.2_ws_2500_p_other_1_p_tar_5e-07	0.011373	0.00163105	0.0197188
DBP	BBJ+UKBB	clump_r2_0.5_ws_100_p_other_1_p_tar_5e-07	0.0100585	0.000766233	0.0187564
DBP	BBJ+UKBB	clump_r2_0.5_ws_200_p_other_1_p_tar_5e-07	0.0104586	0.000750424	0.0192555
DBP	BBJ+UKBB	clump_r2_0.5_ws_400_p_other_1_p_tar_5e-07	0.010914	0.00169193	0.0194628
DBP	BBJ+UKBB	clump_r2_0.5_ws_1000_p_other_1_p_tar_5e-07	0.0110705	0.00119521	0.019814
DBP	BBJ+UKBB	clump_r2_0.8_ws_62.5_p_other_1_p_tar_5e-07	0.00874736	-0.000400019	0.016497
DBP	BBJ+UKBB	clump_r2_0.8_ws_125_p_other_1_p_tar_5e-07	0.0092463	-0.00016032	0.0175395
DBP	BBJ+UKBB	clump_r2_0.8_ws_250_p_other_1_p_tar_5e-07	0.0095706	0.000454626	0.0177672
DBP	BBJ+UKBB	clump_r2_0.8_ws_625_p_other_1_p_tar_5e-07	0.00964601	0.000681662	0.0176892
DBP	BBJ+UKBB	clump_r2_0.95_ws_52.6315789473684_p_other_1_p_tar_5e-07	0.00969807	0.000355722	0.0179966
DBP	BBJ+UKBB	clump_r2_0.95_ws_105.263157894737_p_other_1_p_tar_5e-07	0.00996119	0.000796844	0.018474
DBP	BBJ+UKBB	clump_r2_0.95_ws_210.526315789474_p_other_1_p_tar_5e-07	0.0101024	0.000465647	0.0187137
DBP	BBJ+UKBB	clump_r2_0.95_ws_526.315789473684_p_other_1_p_tar_5e-07	0.0101264	0.000216591	0.0186404
DBP	BBJ+UKBB	clump_r2_0.01_ws_5000_p_other_1_p_tar_5e-06	0.0120878	0.0017111	0.0212019
DBP	BBJ+UKBB	clump_r2_0.01_ws_10000_p_other_1_p_tar_5e-06	0.0102761	0.00120482	0.0186654
DBP	BBJ+UKBB	clump_r2_0.01_ws_20000_p_other_1_p_tar_5e-06	0.010314	0.000465375	0.0188779
DBP	BBJ+UKBB	clump_r2_0.01_ws_50000_p_other_1_p_tar_5e-06	0.0104246	0.00144265	0.0183842
DBP	BBJ+UKBB	clump_r2_0.05_ws_1000_p_other_1_p_tar_5e-06	0.0111316	0.00117809	0.0199961
DBP	BBJ+UKBB	clump_r2_0.05_ws_2000_p_other_1_p_tar_5e-06	0.0107428	0.00119706	0.0190529
DBP	BBJ+UKBB	clump_r2_0.05_ws_4000_p_other_1_p_tar_5e-06	0.0106179	0.00123506	0.01896
DBP	BBJ+UKBB	clump_r2_0.05_ws_10000_p_other_1_p_tar_5e-06	0.0106449	0.00168239	0.0188434
DBP	BBJ+UKBB	clump_r2_0.1_ws_500_p_other_1_p_tar_5e-06	0.0117711	0.00194572	0.020872
DBP	BBJ+UKBB	clump_r2_0.1_ws_1000_p_other_1_p_tar_5e-06	0.0124915	0.00217162	0.021623
DBP	BBJ+UKBB	clump_r2_0.1_ws_2000_p_other_1_p_tar_5e-06	0.012343	0.00198822	0.0215762
DBP	BBJ+UKBB	clump_r2_0.1_ws_5000_p_other_1_p_tar_5e-06	0.0122978	0.00189205	0.02132
DBP	BBJ+UKBB	clump_r2_0.2_ws_250_p_other_1_p_tar_5e-06	0.0107725	0.00176623	0.0190917
DBP	BBJ+UKBB	clump_r2_0.2_ws_500_p_other_1_p_tar_5e-06	0.0110803	0.00171078	0.0200428
DBP	BBJ+UKBB	clump_r2_0.2_ws_1000_p_other_1_p_tar_5e-06	0.0116597	0.00242071	0.020213
DBP	BBJ+UKBB	clump_r2_0.2_ws_2500_p_other_1_p_tar_5e-06	0.011373	0.00128341	0.0201698
DBP	BBJ+UKBB	clump_r2_0.5_ws_100_p_other_1_p_tar_5e-06	0.0100585	0.000993809	0.0183047
DBP	BBJ+UKBB	clump_r2_0.5_ws_200_p_other_1_p_tar_5e-06	0.0104586	0.00146627	0.018833
DBP	BBJ+UKBB	clump_r2_0.5_ws_400_p_other_1_p_tar_5e-06	0.010914	0.000849161	0.0198659
DBP	BBJ+UKBB	clump_r2_0.5_ws_1000_p_other_1_p_tar_5e-06	0.0110705	0.00148665	0.0197821
DBP	BBJ+UKBB	clump_r2_0.8_ws_62.5_p_other_1_p_tar_5e-06	0.00874736	-0.000127476	0.0167249
DBP	BBJ+UKBB	clump_r2_0.8_ws_125_p_other_1_p_tar_5e-06	0.0092463	0.000368146	0.0171548
DBP	BBJ+UKBB	clump_r2_0.8_ws_250_p_other_1_p_tar_5e-06	0.0095706	0.000855006	0.0177153
DBP	BBJ+UKBB	clump_r2_0.8_ws_625_p_other_1_p_tar_5e-06	0.00964601	0.00017486	0.0181036
DBP	BBJ+UKBB	clump_r2_0.95_ws_52.6315789473684_p_other_1_p_tar_5e-06	0.00969807	0.000767733	0.0177596
DBP	BBJ+UKBB	clump_r2_0.95_ws_105.263157894737_p_other_1_p_tar_5e-06	0.00996119	0.000632234	0.0185163
DBP	BBJ+UKBB	clump_r2_0.95_ws_210.526315789474_p_other_1_p_tar_5e-06	0.0101024	0.000560454	0.0182993
DBP	BBJ+UKBB	clump_r2_0.95_ws_526.315789473684_p_other_1_p_tar_5e-06	0.0101264	0.000968687	0.0181889
DBP	BBJ+UKBB	clump_r2_0.01_ws_5000_p_other_1_p_tar_5e-05	0.0120878	0.00288448	0.0210561
DBP	BBJ+UKBB	clump_r2_0.01_ws_10000_p_other_1_p_tar_5e-05	0.0102761	0.000920706	0.0190234
DBP	BBJ+UKBB	clump_r2_0.01_ws_20000_p_other_1_p_tar_5e-05	0.010314	0.00102284	0.018696
DBP	BBJ+UKBB	clump_r2_0.01_ws_50000_p_other_1_p_tar_5e-05	0.0104246	0.000878503	0.0187504
DBP	BBJ+UKBB	clump_r2_0.05_ws_1000_p_other_1_p_tar_5e-05	0.0111316	0.00186172	0.0195239
DBP	BBJ+UKBB	clump_r2_0.05_ws_2000_p_other_1_p_tar_5e-05	0.0107428	0.00167165	0.0191946
DBP	BBJ+UKBB	clump_r2_0.05_ws_4000_p_other_1_p_tar_5e-05	0.0106179	0.000268003	0.019177
DBP	BBJ+UKBB	clump_r2_0.05_ws_10000_p_other_1_p_tar_5e-05	0.0106449	0.00128841	0.0192632
DBP	BBJ+UKBB	clump_r2_0.1_ws_500_p_other_1_p_tar_5e-05	0.0117711	0.00193656	0.0204692
DBP	BBJ+UKBB	clump_r2_0.1_ws_1000_p_other_1_p_tar_5e-05	0.0124915	0.00248979	0.021451
DBP	BBJ+UKBB	clump_r2_0.1_ws_2000_p_other_1_p_tar_5e-05	0.012343	0.0022893	0.0215177
DBP	BBJ+UKBB	clump_r2_0.1_ws_5000_p_other_1_p_tar_5e-05	0.0122978	0.00232789	0.0210478
DBP	BBJ+UKBB	clump_r2_0.2_ws_250_p_other_1_p_tar_5e-05	0.0107725	0.00146417	0.0192456
DBP	BBJ+UKBB	clump_r2_0.2_ws_500_p_other_1_p_tar_5e-05	0.0110803	0.00160937	0.019552
DBP	BBJ+UKBB	clump_r2_0.2_ws_1000_p_other_1_p_tar_5e-05	0.0116597	0.00143935	0.0206939
DBP	BBJ+UKBB	clump_r2_0.2_ws_2500_p_other_1_p_tar_5e-05	0.011373	0.00171969	0.0201163
DBP	BBJ+UKBB	clump_r2_0.5_ws_100_p_other_1_p_tar_5e-05	0.0100585	0.00132674	0.0182158
DBP	BBJ+UKBB	clump_r2_0.5_ws_200_p_other_1_p_tar_5e-05	0.0104586	0.000760749	0.0189107
DBP	BBJ+UKBB	clump_r2_0.5_ws_400_p_other_1_p_tar_5e-05	0.010914	0.00158179	0.0192089
DBP	BBJ+UKBB	clump_r2_0.5_ws_1000_p_other_1_p_tar_5e-05	0.0110705	0.00156981	0.0196431
DBP	BBJ+UKBB	clump_r2_0.8_ws_62.5_p_other_1_p_tar_5e-05	0.00874736	-4.35292e-05	0.0164269
DBP	BBJ+UKBB	clump_r2_0.8_ws_125_p_other_1_p_tar_5e-05	0.0092463	0.000289664	0.0173153
DBP	BBJ+UKBB	clump_r2_0.8_ws_250_p_other_1_p_tar_5e-05	0.0095706	0.000183644	0.017636
DBP	BBJ+UKBB	clump_r2_0.8_ws_625_p_other_1_p_tar_5e-05	0.00964601	0.000532833	0.0177778
DBP	BBJ+UKBB	clump_r2_0.95_ws_52.6315789473684_p_other_1_p_tar_5e-05	0.00969807	0.000903745	0.0177366
DBP	BBJ+UKBB	clump_r2_0.95_ws_105.263157894737_p_other_1_p_tar_5e-05	0.00996119	0.00114281	0.0182251
DBP	BBJ+UKBB	clump_r2_0.95_ws_210.526315789474_p_other_1_p_tar_5e-05	0.0101024	0.000407351	0.0187848
DBP	BBJ+UKBB	clump_r2_0.95_ws_526.315789473684_p_other_1_p_tar_5e-05	0.0101264	0.000450019	0.0187077
DBP	BBJ+UKBB	clump_r2_0.01_ws_5000_p_other_1_p_tar_5e-04	0.0120878	0.00229478	0.0210264
DBP	BBJ+UKBB	clump_r2_0.01_ws_10000_p_other_1_p_tar_5e-04	0.0102761	0.00096751	0.0185007
DBP	BBJ+UKBB	clump_r2_0.01_ws_20000_p_other_1_p_tar_5e-04	0.010314	0.00071524	0.0185946
DBP	BBJ+UKBB	clump_r2_0.01_ws_50000_p_other_1_p_tar_5e-04	0.0104246	0.00155616	0.0185998
DBP	BBJ+UKBB	clump_r2_0.05_ws_1000_p_other_1_p_tar_5e-04	0.0111316	0.00127145	0.0196772
DBP	BBJ+UKBB	clump_r2_0.05_ws_2000_p_other_1_p_tar_5e-04	0.0107428	0.00195854	0.0190454
DBP	BBJ+UKBB	clump_r2_0.05_ws_4000_p_other_1_p_tar_5e-04	0.0106179	0.00151519	0.0190335
DBP	BBJ+UKBB	clump_r2_0.05_ws_10000_p_other_1_p_tar_5e-04	0.0106449	0.00125156	0.0191022
DBP	BBJ+UKBB	clump_r2_0.1_ws_500_p_other_1_p_tar_5e-04	0.0117711	0.00213977	0.020328
DBP	BBJ+UKBB	clump_r2_0.1_ws_1000_p_other_1_p_tar_5e-04	0.0124915	0.00202172	0.0220657
DBP	BBJ+UKBB	clump_r2_0.1_ws_2000_p_other_1_p_tar_5e-04	0.012343	0.00188685	0.0216111
DBP	BBJ+UKBB	clump_r2_0.1_ws_5000_p_other_1_p_tar_5e-04	0.0122978	0.00257804	0.0214561
DBP	BBJ+UKBB	clump_r2_0.2_ws_250_p_other_1_p_tar_5e-04	0.0107725	0.00150157	0.0187641
DBP	BBJ+UKBB	clump_r2_0.2_ws_500_p_other_1_p_tar_5e-04	0.0110803	0.0017509	0.0194202
DBP	BBJ+UKBB	clump_r2_0.2_ws_1000_p_other_1_p_tar_5e-04	0.0116597	0.00174505	0.0207089
DBP	BBJ+UKBB	clump_r2_0.2_ws_2500_p_other_1_p_tar_5e-04	0.011373	0.00142714	0.0203182
DBP	BBJ+UKBB	clump_r2_0.5_ws_100_p_other_1_p_tar_5e-04	0.0100585	0.00104278	0.0182426
DBP	BBJ+UKBB	clump_r2_0.5_ws_200_p_other_1_p_tar_5e-04	0.0104586	0.00121141	0.0190391
DBP	BBJ+UKBB	clump_r2_0.5_ws_400_p_other_1_p_tar_5e-04	0.010914	0.00110322	0.0193776
DBP	BBJ+UKBB	clump_r2_0.5_ws_1000_p_other_1_p_tar_5e-04	0.0110705	0.00166467	0.0195589
DBP	BBJ+UKBB	clump_r2_0.8_ws_62.5_p_other_1_p_tar_5e-04	0.00874736	-4.6498e-05	0.016645
DBP	BBJ+UKBB	clump_r2_0.8_ws_125_p_other_1_p_tar_5e-04	0.0092463	0.000337849	0.0172924
DBP	BBJ+UKBB	clump_r2_0.8_ws_250_p_other_1_p_tar_5e-04	0.0095706	-1.59338e-05	0.0173908
DBP	BBJ+UKBB	clump_r2_0.8_ws_625_p_other_1_p_tar_5e-04	0.00964601	0.000620985	0.0178524
DBP	BBJ+UKBB	clump_r2_0.95_ws_52.6315789473684_p_other_1_p_tar_5e-04	0.00969807	2.40888e-05	0.0181325
DBP	BBJ+UKBB	clump_r2_0.95_ws_105.263157894737_p_other_1_p_tar_5e-04	0.00996119	0.000822316	0.0182579
DBP	BBJ+UKBB	clump_r2_0.95_ws_210.526315789474_p_other_1_p_tar_5e-04	0.0101024	0.000787577	0.0179954
DBP	BBJ+UKBB	clump_r2_0.95_ws_526.315789473684_p_other_1_p_tar_5e-04	0.0101264	0.0009252	0.018244
DBP	BBJ+UKBB	clump_r2_0.01_ws_5000_p_other_1_p_tar_0.005	0.0120878	0.00182723	0.0211619
DBP	BBJ+UKBB	clump_r2_0.01_ws_10000_p_other_1_p_tar_0.005	0.0102761	0.000921774	0.0185475
DBP	BBJ+UKBB	clump_r2_0.01_ws_20000_p_other_1_p_tar_0.005	0.010314	0.000645936	0.0190877
DBP	BBJ+UKBB	clump_r2_0.01_ws_50000_p_other_1_p_tar_0.005	0.0104246	0.000880921	0.018874
DBP	BBJ+UKBB	clump_r2_0.05_ws_1000_p_other_1_p_tar_0.005	0.0111316	0.00160746	0.0198836
DBP	BBJ+UKBB	clump_r2_0.05_ws_2000_p_other_1_p_tar_0.005	0.0107428	0.00148179	0.0193271
DBP	BBJ+UKBB	clump_r2_0.05_ws_4000_p_other_1_p_tar_0.005	0.0106179	0.00144679	0.0194136
DBP	BBJ+UKBB	clump_r2_0.05_ws_10000_p_other_1_p_tar_0.005	0.0106449	0.00141164	0.0189428
DBP	BBJ+UKBB	clump_r2_0.1_ws_500_p_other_1_p_tar_0.005	0.0117711	0.00114459	0.0211811
DBP	BBJ+UKBB	clump_r2_0.1_ws_1000_p_other_1_p_tar_0.005	0.0124915	0.00278084	0.0212341
DBP	BBJ+UKBB	clump_r2_0.1_ws_2000_p_other_1_p_tar_0.005	0.012343	0.00189717	0.0222565
DBP	BBJ+UKBB	clump_r2_0.1_ws_5000_p_other_1_p_tar_0.005	0.0122978	0.00268071	0.0211101
DBP	BBJ+UKBB	clump_r2_0.2_ws_250_p_other_1_p_tar_0.005	0.0107725	0.00120041	0.0192945
DBP	BBJ+UKBB	clump_r2_0.2_ws_500_p_other_1_p_tar_0.005	0.0110803	0.00207468	0.0196502
DBP	BBJ+UKBB	clump_r2_0.2_ws_1000_p_other_1_p_tar_0.005	0.0116597	0.00171668	0.0204122
DBP	BBJ+UKBB	clump_r2_0.2_ws_2500_p_other_1_p_tar_0.005	0.011373	0.00114643	0.0204016
DBP	BBJ+UKBB	clump_r2_0.5_ws_100_p_other_1_p_tar_0.005	0.0100585	0.000761041	0.0182847
DBP	BBJ+UKBB	clump_r2_0.5_ws_200_p_other_1_p_tar_0.005	0.0104586	0.00156362	0.0185941
DBP	BBJ+UKBB	clump_r2_0.5_ws_400_p_other_1_p_tar_0.005	0.010914	0.00195137	0.0194098
DBP	BBJ+UKBB	clump_r2_0.5_ws_1000_p_other_1_p_tar_0.005	0.0110705	0.00146446	0.0198164
DBP	BBJ+UKBB	clump_r2_0.8_ws_62.5_p_other_1_p_tar_0.005	0.00874736	0.000301331	0.0165453
DBP	BBJ+UKBB	clump_r2_0.8_ws_125_p_other_1_p_tar_0.005	0.0092463	1.01439e-05	0.0173363
DBP	BBJ+UKBB	clump_r2_0.8_ws_250_p_other_1_p_tar_0.005	0.0095706	0.000804256	0.0177836
DBP	BBJ+UKBB	clump_r2_0.8_ws_625_p_other_1_p_tar_0.005	0.00964601	0.000244146	0.0176342
DBP	BBJ+UKBB	clump_r2_0.95_ws_52.6315789473684_p_other_1_p_tar_0.005	0.00969807	0.000244242	0.018103
DBP	BBJ+UKBB	clump_r2_0.95_ws_105.263157894737_p_other_1_p_tar_0.005	0.00996119	8.83679e-05	0.0184527
DBP	BBJ+UKBB	clump_r2_0.95_ws_210.526315789474_p_other_1_p_tar_0.005	0.0101024	0.000799365	0.0184538
DBP	BBJ+UKBB	clump_r2_0.95_ws_526.315789473684_p_other_1_p_tar_0.005	0.0101264	0.000733295	0.0183655
DBP	BBJ+UKBB	clump_r2_0.01_ws_5000_p_other_1_p_tar_0.05	0.0120878	0.00183607	0.0215856
DBP	BBJ+UKBB	clump_r2_0.01_ws_10000_p_other_1_p_tar_0.05	0.0102761	0.000838459	0.0185629
DBP	BBJ+UKBB	clump_r2_0.01_ws_20000_p_other_1_p_tar_0.05	0.010314	0.000668341	0.0190101
DBP	BBJ+UKBB	clump_r2_0.01_ws_50000_p_other_1_p_tar_0.05	0.0104246	0.00151301	0.0187787
DBP	BBJ+UKBB	clump_r2_0.05_ws_1000_p_other_1_p_tar_0.05	0.0111316	0.00162871	0.019814
DBP	BBJ+UKBB	clump_r2_0.05_ws_2000_p_other_1_p_tar_0.05	0.0107428	0.00101085	0.0193331
DBP	BBJ+UKBB	clump_r2_0.05_ws_4000_p_other_1_p_tar_0.05	0.0106179	0.00145028	0.0188844
DBP	BBJ+UKBB	clump_r2_0.05_ws_10000_p_other_1_p_tar_0.05	0.0106449	0.00136496	0.0190081
DBP	BBJ+UKBB	clump_r2_0.1_ws_500_p_other_1_p_tar_0.05	0.0117711	0.00142428	0.0200945
DBP	BBJ+UKBB	clump_r2_0.1_ws_1000_p_other_1_p_tar_0.05	0.0124915	0.00199219	0.0216219
DBP	BBJ+UKBB	clump_r2_0.1_ws_2000_p_other_1_p_tar_0.05	0.012343	0.00292247	0.0210313
DBP	BBJ+UKBB	clump_r2_0.1_ws_5000_p_other_1_p_tar_0.05	0.0122978	0.00279434	0.0211277
DBP	BBJ+UKBB	clump_r2_0.2_ws_250_p_other_1_p_tar_0.05	0.0107725	0.0011973	0.0195212
DBP	BBJ+UKBB	clump_r2_0.2_ws_500_p_other_1_p_tar_0.05	0.0110803	0.00142895	0.0196489
DBP	BBJ+UKBB	clump_r2_0.2_ws_1000_p_other_1_p_tar_0.05	0.0116597	0.00121101	0.0205038
DBP	BBJ+UKBB	clump_r2_0.2_ws_2500_p_other_1_p_tar_0.05	0.011373	0.00235313	0.0198255
DBP	BBJ+UKBB	clump_r2_0.5_ws_100_p_other_1_p_tar_0.05	0.0100585	0.000920767	0.0182499
DBP	BBJ+UKBB	clump_r2_0.5_ws_200_p_other_1_p_tar_0.05	0.0104586	0.000647221	0.019303
DBP	BBJ+UKBB	clump_r2_0.5_ws_400_p_other_1_p_tar_0.05	0.010914	0.00143602	0.0191772
DBP	BBJ+UKBB	clump_r2_0.5_ws_1000_p_other_1_p_tar_0.05	0.0110705	0.00118013	0.0198801
DBP	BBJ+UKBB	clump_r2_0.8_ws_62.5_p_other_1_p_tar_0.05	0.00874736	0.000113573	0.0162506
DBP	BBJ+UKBB	clump_r2_0.8_ws_125_p_other_1_p_tar_0.05	0.0092463	0.000431253	0.0172768
DBP	BBJ+UKBB	clump_r2_0.8_ws_250_p_other_1_p_tar_0.05	0.0095706	0.00137135	0.0174491
DBP	BBJ+UKBB	clump_r2_0.8_ws_625_p_other_1_p_tar_0.05	0.00964601	0.000196472	0.0178595
DBP	BBJ+UKBB	clump_r2_0.95_ws_52.6315789473684_p_other_1_p_tar_0.05	0.00969807	0.000536774	0.0179146
DBP	BBJ+UKBB	clump_r2_0.95_ws_105.263157894737_p_other_1_p_tar_0.05	0.00996119	0.00106593	0.0178911
DBP	BBJ+UKBB	clump_r2_0.95_ws_210.526315789474_p_other_1_p_tar_0.05	0.0101024	0.00133672	0.0179874
DBP	BBJ+UKBB	clump_r2_0.95_ws_526.315789473684_p_other_1_p_tar_0.05	0.0101264	0.000484578	0.0185449
DBP	BBJ+UKBB	clump_r2_0.01_ws_5000_p_other_1_p_tar_0.5	0.0120878	0.00241181	0.0213275
DBP	BBJ+UKBB	clump_r2_0.01_ws_10000_p_other_1_p_tar_0.5	0.0102761	0.00108635	0.0181761
DBP	BBJ+UKBB	clump_r2_0.01_ws_20000_p_other_1_p_tar_0.5	0.010314	0.000477246	0.0194011
DBP	BBJ+UKBB	clump_r2_0.01_ws_50000_p_other_1_p_tar_0.5	0.0104246	0.00083938	0.0187746
DBP	BBJ+UKBB	clump_r2_0.05_ws_1000_p_other_1_p_tar_0.5	0.0111316	0.00213046	0.0194593
DBP	BBJ+UKBB	clump_r2_0.05_ws_2000_p_other_1_p_tar_0.5	0.0107428	0.00127154	0.0190075
DBP	BBJ+UKBB	clump_r2_0.05_ws_4000_p_other_1_p_tar_0.5	0.0106179	0.00107896	0.018971
DBP	BBJ+UKBB	clump_r2_0.05_ws_10000_p_other_1_p_tar_0.5	0.0106449	0.00131873	0.0187917
DBP	BBJ+UKBB	clump_r2_0.1_ws_500_p_other_1_p_tar_0.5	0.0117711	0.00206911	0.0209301
DBP	BBJ+UKBB	clump_r2_0.1_ws_1000_p_other_1_p_tar_0.5	0.0124915	0.00230501	0.0216105
DBP	BBJ+UKBB	clump_r2_0.1_ws_2000_p_other_1_p_tar_0.5	0.012343	0.00193878	0.021488
DBP	BBJ+UKBB	clump_r2_0.1_ws_5000_p_other_1_p_tar_0.5	0.0122978	0.00313825	0.0209699
DBP	BBJ+UKBB	clump_r2_0.2_ws_250_p_other_1_p_tar_0.5	0.0107725	0.00100787	0.0193442
DBP	BBJ+UKBB	clump_r2_0.2_ws_500_p_other_1_p_tar_0.5	0.0110803	0.000787043	0.0196351
DBP	BBJ+UKBB	clump_r2_0.2_ws_1000_p_other_1_p_tar_0.5	0.0116597	0.00237992	0.0201592
DBP	BBJ+UKBB	clump_r2_0.2_ws_2500_p_other_1_p_tar_0.5	0.011373	0.00188265	0.0202099
DBP	BBJ+UKBB	clump_r2_0.5_ws_100_p_other_1_p_tar_0.5	0.0100585	0.000709244	0.0186385
DBP	BBJ+UKBB	clump_r2_0.5_ws_200_p_other_1_p_tar_0.5	0.0104586	0.00133235	0.0186489
DBP	BBJ+UKBB	clump_r2_0.5_ws_400_p_other_1_p_tar_0.5	0.010914	0.00164813	0.0196982
DBP	BBJ+UKBB	clump_r2_0.5_ws_1000_p_other_1_p_tar_0.5	0.0110705	0.00174745	0.0200935
DBP	BBJ+UKBB	clump_r2_0.8_ws_62.5_p_other_1_p_tar_0.5	0.00874736	-0.00032772	0.0163635
DBP	BBJ+UKBB	clump_r2_0.8_ws_125_p_other_1_p_tar_0.5	0.0092463	0.000502192	0.0167436
DBP	BBJ+UKBB	clump_r2_0.8_ws_250_p_other_1_p_tar_0.5	0.0095706	0.00050199	0.017503
DBP	BBJ+UKBB	clump_r2_0.8_ws_625_p_other_1_p_tar_0.5	0.00964601	0.000293933	0.0180928
DBP	BBJ+UKBB	clump_r2_0.95_ws_52.6315789473684_p_other_1_p_tar_0.5	0.00969807	0.000901858	0.0178931
DBP	BBJ+UKBB	clump_r2_0.95_ws_105.263157894737_p_other_1_p_tar_0.5	0.00996119	0.000198447	0.0184635
DBP	BBJ+UKBB	clump_r2_0.95_ws_210.526315789474_p_other_1_p_tar_0.5	0.0101024	0.00108631	0.0184657
DBP	BBJ+UKBB	clump_r2_0.95_ws_526.315789473684_p_other_1_p_tar_0.5	0.0101264	0.000461457	0.0188581
DBP	BBJ+UKBB	clump_r2_0.01_ws_5000_p_other_1_p_tar_1	0.0120878	0.00209632	0.0212073
DBP	BBJ+UKBB	clump_r2_0.01_ws_10000_p_other_1_p_tar_1	0.0102761	0.00103199	0.0184252
DBP	BBJ+UKBB	clump_r2_0.01_ws_20000_p_other_1_p_tar_1	0.010314	0.000807696	0.0191191
DBP	BBJ+UKBB	clump_r2_0.01_ws_50000_p_other_1_p_tar_1	0.0104246	0.000981452	0.0189655
DBP	BBJ+UKBB	clump_r2_0.05_ws_1000_p_other_1_p_tar_1	0.0111316	0.0021251	0.0194609
DBP	BBJ+UKBB	clump_r2_0.05_ws_2000_p_other_1_p_tar_1	0.0107428	0.00129737	0.0193001
DBP	BBJ+UKBB	clump_r2_0.05_ws_4000_p_other_1_p_tar_1	0.0106179	0.00126803	0.0187611
DBP	BBJ+UKBB	clump_r2_0.05_ws_10000_p_other_1_p_tar_1	0.0106449	0.00095157	0.0195924
DBP	BBJ+UKBB	clump_r2_0.1_ws_500_p_other_1_p_tar_1	0.0117711	0.00114816	0.0209884
DBP	BBJ+UKBB	clump_r2_0.1_ws_1000_p_other_1_p_tar_1	0.0124915	0.00282109	0.0211758
DBP	BBJ+UKBB	clump_r2_0.1_ws_2000_p_other_1_p_tar_1	0.012343	0.00197865	0.0217568
DBP	BBJ+UKBB	clump_r2_0.1_ws_5000_p_other_1_p_tar_1	0.0122978	0.00225084	0.021273
DBP	BBJ+UKBB	clump_r2_0.2_ws_250_p_other_1_p_tar_1	0.0107725	0.00158357	0.0193699
DBP	BBJ+UKBB	clump_r2_0.2_ws_500_p_other_1_p_tar_1	0.0110803	0.00132503	0.0198618
DBP	BBJ+UKBB	clump_r2_0.2_ws_1000_p_other_1_p_tar_1	0.0116597	0.00180309	0.0208307
DBP	BBJ+UKBB	clump_r2_0.2_ws_2500_p_other_1_p_tar_1	0.011373	0.00168092	0.0199655
DBP	BBJ+UKBB	clump_r2_0.5_ws_100_p_other_1_p_tar_1	0.0100585	0.00078694	0.0185081
DBP	BBJ+UKBB	clump_r2_0.5_ws_200_p_other_1_p_tar_1	0.0104586	0.00126528	0.0185467
DBP	BBJ+UKBB	clump_r2_0.5_ws_400_p_other_1_p_tar_1	0.010914	0.000957085	0.0197125
DBP	BBJ+UKBB	clump_r2_0.5_ws_1000_p_other_1_p_tar_1	0.0110705	0.00149872	0.0195402
DBP	BBJ+UKBB	clump_r2_0.8_ws_62.5_p_other_1_p_tar_1	0.00874736	0.000209719	0.0161494
DBP	BBJ+UKBB	clump_r2_0.8_ws_125_p_other_1_p_tar_1	0.0092463	0.000496327	0.0168636
DBP	BBJ+UKBB	clump_r2_0.8_ws_250_p_other_1_p_tar_1	0.0095706	0.000602462	0.0173666
DBP	BBJ+UKBB	clump_r2_0.8_ws_625_p_other_1_p_tar_1	0.00964601	0.000225097	0.0178148
DBP	BBJ+UKBB	clump_r2_0.95_ws_52.6315789473684_p_other_1_p_tar_1	0.00969807	0.000267163	0.0178794
DBP	BBJ+UKBB	clump_r2_0.95_ws_105.263157894737_p_other_1_p_tar_1	0.00996119	0.000534447	0.0187416
DBP	BBJ+UKBB	clump_r2_0.95_ws_210.526315789474_p_other_1_p_tar_1	0.0101024	0.00108904	0.0186681
DBP	BBJ+UKBB	clump_r2_0.95_ws_526.315789473684_p_other_1_p_tar_1	0.0101264	0.0011536	0.0184375
PRSs were constructed using GWAS summary data from both UKBB and BBJ with the CT-SLEB method for BMI, DBP, and SBP. The following parameters were used: base clumping window sizes of [50, 100, 200, 500], squared correlation thresholds for SNP clumping (r2) within [0.01, 0.05, 0.1, 0.2, 0.5, 0.8, 0.95], and P-value thresholds within [5E-08, 5E-07, 5E-06, 5E-05, 5E-04, 5E-03, 5E-02, 5E-01, 1.0]. This resulted in 2,268 parameter combinations. The R package was used to implement the empirical Bayes framework and three super-learning models: glmnet, ridge, and nnet. The trait was regressed on age, sex, and six genomic principal components, with the residuals used as the dependent variable. Model performance was evaluated using R-squared (R2) and 95% confidence intervals, determined through 10,000 bootstrap resampling in the PRS tuning set (n=2,030).
